# Integrative genetic and genomic networks identify microRNA associated with COPD and ILD

**DOI:** 10.1101/2022.08.07.22278496

**Authors:** Ana B. Pavel, Carly Garrison, Lingqi Luo, Gang Liu, Daniel Taub, Ji Xiao, Brenda Juan-Guardela, John Tedrow, Yuriy O. Alekseyev, Ivana V. Yang, Mark W. Geraci, Frank Sciurba, David A. Schwartz, Naftali Kaminski, Jennifer Beane, Avrum Spira, Marc E. Lenburg, Joshua D. Campbell

## Abstract

Chronic obstructive pulmonary disease (COPD) and interstitial lung disease (ILD) are clinically and molecularly heterogeneous diseases. We utilized clustering and integrative network analyses to elucidate roles for microRNAs (miRNAs) and miRNA isoforms (isomiRs) in COPD and ILD pathogenesis. Short RNA sequencing was performed on 351 lung tissue samples of COPD (n=145), ILD (n=144) and controls (n=64). Five distinct subclusters of samples were identified including 1 COPD-predominant cluster and 2 ILD-predominant clusters which associated with different clinical measurements of disease severity. Utilizing 262 samples with gene expression and SNP microarrays, we built disease-specific genetic and expression networks to predict key miRNA regulators of gene expression. Members of miR-449/34 family, known to promote airway differentiation by repressing the Notch pathway, were among the top connected miRNAs in both COPD and ILD networks. Genes associated with miR-449/34 members in the disease networks were enriched among genes that increase in expression with airway differentiation at an air-liquid interface. A highly expressed isomiR containing a novel seed sequence was identified at the miR-34c-5p locus. 47% of the anticorrelated predicted targets for this isomiR were distinct from the canonical seed sequence for miR-34c-5p. Overexpression of the canonical miR-34c-5p and the miR-34c-5p isomiR with an alternative seed sequence down-regulated NOTCH1 and NOTCH4. However, only overexpression of the isomiR down-regulated genes involved in Ras signaling such as CRKL and GRB2. Overall, these findings elucidate molecular heterogeneity inherent across COPD and ILD patients and further suggest roles for miR-34c in regulating disease-associated gene-expression.

## Supplementary Tables for "Integrative genetic and genomic networks identify microRNA associated with COPD and ILD"

### Sheet: Overview
Table	Description
Supplementary Table 1	Alignment and quality control metrics for samples profiled with small RNA sequencing.
Supplementary Table 2	Sample demographics and clustering results.
Supplementary Table 3	Canonical microRNA differential expression and clustering results.
Supplementary Table 4	Demographics for samples included in integrative eQTL and CIT analyses.
Supplementary Table 5	Top connected miRNAs in each group using the Causility Inference Test (CIT).
Supplementary Table 6	SNPs associated with the miR34/449 familty in COPD using the Causility Inference Test (CIT).
Supplementary Table 7	SNPs associated with the miR34/449 familty in ILD using the Causility Inference Test (CIT)
Supplementary Table 8	Top 25 most abundant sequences in the hsa-miR-34c locus on average and their association with disease.
Supplementary Table 9	Biological categories enriched among genes anticorrelated with miR-34c expression and predicted to be a target of the miR-34c isomiR seed sequence.
Supplementary Table 10	Biological categories enriched among genes anticorrelated with miR-34c expression and predicted to be a target of the canonical miR-34c seed sequence.
Supplementary Table 11	Demographics of samples used in the qRT-PCR validation.

### Sheet: Table_S1-QC_Stats
Supplementary Table 1. Alignment and quality control metrics for samples profiled with small RNA sequencing.
ID	Total_Reads	Reads_Minus_Adapters	Reads_after_size_selection	Reads_aligned	Mirna_Reads	Trim_Read_Len_JS	Trim_Read_Len_Rel_JS	Trim_Read_Len_JS_Cluster	Align_Read_Len_JS	Align_Read_Len_Rel_JS	Align_Read_Len_JS_Cluster	Flow_Cell	Lane	Index	Exclude_From_Analysis
LT187987LL	24289362	23104174	21777116	18621072	13026104	0.0997365	-0.000353578	1	0.051109	-0.000524225	1	100804_HWUSI-EAS1671_0006_61DM7AAXX	1	NA	Keep
LT166493RM	25268350	24270461	23120202	20344329	16129407	0.0998679	-0.000222087	1	0.0513279	-0.000305306	1	100804_HWUSI-EAS1671_0006_61DM7AAXX	2	NA	Keep
LT109321RL	24580035	23960621	23745575	20466995	16706674	0.0997829	-0.000307107	1	0.0514088	-0.000224419	1	100804_HWUSI-EAS1671_0006_61DM7AAXX	3	NA	Keep
LT104717LL	24533037	22846938	22178482	20434451	16694022	0.0997696	-0.000320461	1	0.0513576	-0.000275556	1	100804_HWUSI-EAS1671_0006_61DM7AAXX	5	NA	Keep
LT185066RL	26337131	22560927	20506396	18963167	15616857	0.0996199	-0.000470129	1	0.0512508	-0.000382407	1	100804_HWUSI-EAS1671_0006_61DM7AAXX	6	NA	Keep
LT291578RU	25768359	24284820	22213918	19501527	16037339	0.0998771	-0.000212885	1	0.051479	-0.000154238	1	100804_HWUSI-EAS1671_0006_61DM7AAXX	7	NA	Keep
LT075094LU	26005922	24598770	23430590	21515764	15821455	0.0996616	-0.000428451	1	0.0510856	-0.00054762	1	100804_HWUSI-EAS1671_0006_61DM7AAXX	8	NA	Keep
LT051568RU	22572449	20873193	19624367	16632493	13349821	0.100052	-3.77174e-05	1	0.0515849	-4.83217e-05	1	100825_HWUSI-EAS1671_0007_61DKJAAXX	1	NA	Keep
LT194990RU	21901957	20499163	19193576	17208385	14509114	0.100025	-6.52944e-05	1	0.0515866	-4.66262e-05	1	100825_HWUSI-EAS1671_0007_61DKJAAXX	2	NA	Keep
LT132314LI	23930923	21697021	20291266	17460901	12780291	0.0999468	-0.00014323	1	0.0514027	-0.000230465	1	100825_HWUSI-EAS1671_0007_61DKJAAXX	3	NA	Keep
LT030041RU	24617171	22954403	21565110	16746906	11774688	0.0998667	-0.00022332	1	0.0512511	-0.0003821	1	100825_HWUSI-EAS1671_0007_61DKJAAXX	5	NA	Keep
LT125775RL	23338022	22792909	22541577	20632664	16882049	0.0997117	-0.000378309	1	0.0513644	-0.000268769	1	100825_HWUSI-EAS1671_0007_61DKJAAXX	6	NA	Keep
LT055745RU	23986850	22691239	22015005	18811626	15399913	0.100021	-6.86856e-05	1	0.0515952	-3.80047e-05	1	100825_HWUSI-EAS1671_0007_61DKJAAXX	7	NA	Keep
LT148286LL	22834831	22028173	21666054	18391017	15224980	0.099961	-0.000129065	1	0.0515325	-0.000100686	1	100825_HWUSI-EAS1671_0007_61DKJAAXX	8	NA	Keep
LT219681RL	24913252	23387281	22024880	19314203	15807484	0.100058	-3.21853e-05	1	0.0515373	-9.5873e-05	1	100830_HWUSI-EAS1671_0008_61DHAAAXX	1	NA	Keep
LT009615LU	25307165	24718311	23858056	18332298	14195361	0.0998641	-0.000225908	1	0.0514759	-0.00015725	1	100830_HWUSI-EAS1671_0008_61DHAAAXX	2	NA	Keep
LT132625RU	24885076	23768668	22372565	19052215	13546613	0.0999826	-0.000107402	1	0.0513029	-0.000330269	1	100830_HWUSI-EAS1671_0008_61DHAAAXX	3	NA	Keep
LT106997RU	21356853	19916289	16883434	13703866	10761280	0.099801	-0.000288992	1	0.051528	-0.000105172	1	100830_HWUSI-EAS1671_0008_61DHAAAXX	5	NA	Keep
LT265199LU	24921396	23569404	22414520	17559859	13850043	0.0999472	-0.000142867	1	0.0515451	-8.8122e-05	1	100830_HWUSI-EAS1671_0008_61DHAAAXX	6	NA	Keep
LT282467LL	25883346	24245834	22789540	19183508	14760052	0.0999944	-9.5611e-05	1	0.0514753	-0.00015794	1	100830_HWUSI-EAS1671_0008_61DHAAAXX	7	NA	Keep
LT152979LL	26047833	24480372	23423262	18758837	13751565	0.0998617	-0.000228341	1	0.0512894	-0.000343829	1	100830_HWUSI-EAS1671_0008_61DHAAAXX	8	NA	Keep
LT010491LL	23985173	22564204	19857685	17544968	12944746	0.0998315	-0.000258541	1	0.0514109	-0.000222335	1	100910_HWUSI-EAS1671_0009_61DHLAAXX	7	NA	Keep
LT235584LU	25082178	23461770	20595689	18087506	13620799	0.0998528	-0.000237282	1	0.0514528	-0.000180357	1	100910_HWUSI-EAS1671_0009_61DHLAAXX	8	NA	Keep
LT023631RU	22430182	20827185	19212702	15589359	12063603	0.0999048	-0.000185204	1	0.0514274	-0.00020576	1	100917_HWUSI-EAS1671_0010_61DM9AAXX	8	NA	Keep
LT262496LU	26575569	25906241	24431085	22027959	18955335	0.099935	-0.000155079	1	0.051479	-0.000154167	1	101001_HWUSI-EAS1671_00012_FC_62M1GAAXX	1	NA	Keep
LT126571RU	26780993	25701310	23502459	21048712	17270520	0.100057	-3.33002e-05	1	0.0515716	-6.15515e-05	1	101001_HWUSI-EAS1671_00012_FC_62M1GAAXX	2	NA	Keep
LT056627RU	30685534	28605116	25109610	21764453	16082590	0.099877	-0.000212995	1	0.0513729	-0.000260314	1	101001_HWUSI-EAS1671_00012_FC_62M1GAAXX	3	NA	Keep
LT100984RL	30659682	27453332	23592139	19817560	13896711	0.0996192	-0.000470833	1	0.0512988	-0.000334438	1	101001_HWUSI-EAS1671_00012_FC_62M1GAAXX	5	NA	Keep
LT168219RL	28862858	27284156	24800150	17294077	12134792	0.0997574	-0.000332627	1	0.0512686	-0.000364645	1	101001_HWUSI-EAS1671_00012_FC_62M1GAAXX	6	NA	Keep
LT092669LU	28467981	27458657	25174085	22703664	19193830	0.0999364	-0.000153654	1	0.0514894	-0.000143814	1	101001_HWUSI-EAS1671_00012_FC_62M1GAAXX	7	NA	Keep
LT010012LU	27557990	25649932	21624274	18696403	15379187	0.0997138	-0.000376237	1	0.0515599	-7.33174e-05	1	101001_HWUSI-EAS1671_00012_FC_62M1GAAXX	8	NA	Keep
LT113077LL	27567231	25827155	22944672	19993443	16697537	0.0999558	-0.000134191	1	0.0516002	-3.29829e-05	1	101006_HWUSI-EAS1671_00013_FC_62M1HAAXX	1	NA	Keep
LT178307RU	29864002	28775270	26768825	22281830	17700698	0.100045	-4.47783e-05	1	0.0515538	-7.93675e-05	1	101006_HWUSI-EAS1671_00013_FC_62M1HAAXX	2	NA	Keep
LT042988LU	28782865	26857824	24307396	18953415	13925440	0.0999618	-0.000128221	1	0.0514869	-0.00014632	1	101006_HWUSI-EAS1671_00013_FC_62M1HAAXX	3	NA	Keep
LT003990RU	28230934	26330671	22286208	19911804	16627752	0.0998633	-0.000226747	1	0.0516143	-1.89356e-05	1	101006_HWUSI-EAS1671_00013_FC_62M1HAAXX	5	NA	Keep
LT242420LU	29621170	28443482	26627914	19841122	14505677	0.0999254	-0.000164676	1	0.0514559	-0.0001773	1	101006_HWUSI-EAS1671_00013_FC_62M1HAAXX	6	NA	Keep
LT137431RL	28960523	28318084	27511719	23924115	20000637	0.0998759	-0.000214125	1	0.0514438	-0.000189361	1	101006_HWUSI-EAS1671_00013_FC_62M1HAAXX	7	NA	Keep
LT231373LU	29032597	27983059	26871794	22457970	17736529	0.0998106	-0.000279441	1	0.051288	-0.000345197	1	101006_HWUSI-EAS1671_00013_FC_62M1HAAXX	8	NA	Keep
LT046027RL	28120312	26634089	23838431	19767164	16082277	0.0999403	-0.000149779	1	0.0515479	-8.52932e-05	1	101013_HWUSI-EAS1671_00014_FC_62M1PAAXX	1	NA	Keep
LT211728RU	29773847	27088000	23184105	18566492	14078360	0.099916	-0.000174005	1	0.0515801	-5.30609e-05	1	101013_HWUSI-EAS1671_00014_FC_62M1PAAXX	2	NA	Keep
LT157253RL	27774485	27073403	26261272	17109030	11176784	0.0996266	-0.000463471	1	0.0511068	-0.000526414	1	101013_HWUSI-EAS1671_00014_FC_62M1PAAXX	3	NA	Keep
LT024952RU	28328262	27293663	25852762	22530733	18375698	0.100067	-2.27617e-05	1	0.0515421	-9.10487e-05	1	101013_HWUSI-EAS1671_00014_FC_62M1PAAXX	5	NA	Keep
LT058156LU	27957798	27313878	26368506	24037824	21088521	0.100003	-8.70813e-05	1	0.0515745	-5.87469e-05	1	101013_HWUSI-EAS1671_00014_FC_62M1PAAXX	6	NA	Keep
LT145086RU	26889476	26132646	23839217	16650689	13402523	0.0997658	-0.000324266	1	0.0514894	-0.000143802	1	101013_HWUSI-EAS1671_00014_FC_62M1PAAXX	7	NA	Keep
LT294945LU	28781090	27707619	25889049	22626723	18167424	0.100093	2.63889e-06	1	0.0515497	-8.35202e-05	1	101013_HWUSI-EAS1671_00014_FC_62M1PAAXX	8	NA	Keep
LT046027RL_HiSeq	75103765	70319809	62939635	51572844	42312973	0.0999318	-0.000158281	1	0.0515542	-7.89801e-05	1	101119_SN350_0004_B80KEMABXX	1	NA	Keep
LT211728RU_HiSeq	72322283	64422584	54356456	42748016	32405758	0.0998751	-0.00021489	1	0.0515902	-4.29594e-05	1	101119_SN350_0004_B80KEMABXX	2	NA	Keep
LT157253RL_HiSeq	75612169	73596757	71565487	44370321	29558979	0.0995785	-0.000511516	1	0.0511711	-0.000462079	1	101119_SN350_0004_B80KEMABXX	3	NA	Keep
LT024952RU_HiSeq	73359553	70113676	66402603	56911631	46966874	0.10007	-2.01852e-05	1	0.0515599	-7.33299e-05	1	101119_SN350_0004_B80KEMABXX	5	NA	Keep
LT185066RL_HiSeq	76251118	63965492	57763523	52418564	44118324	0.099758	-0.000331992	1	0.0514061	-0.000227119	1	101119_SN350_0004_B80KEMABXX	6	NA	Keep
LT291578RU_HiSeq	66336168	62355603	56681435	47335516	40640862	0.0999586	-0.000131446	1	0.0515607	-7.24919e-05	1	101119_SN350_0004_B80KEMABXX	7	NA	Keep
LT201348LL	13095249	13055614	12633150	6810792	4918865	0.0996292	-0.000460859	1	0.0514429	-0.00019025	2	110705_SN350_0045_B81ND1ABXX	1	CGATGT	Exclude
LT135390LL	4693894	4659228	4352514	3913753	3501908	0.100187	9.6488e-05	1	0.0516991	6.59353e-05	3	110705_SN350_0045_B81ND1ABXX	1	TAGCTT	Keep
LT045346RU	6181172	6140662	5891748	5050218	4429890	0.100271	0.000181092	1	0.0517113	7.80706e-05	3	110705_SN350_0045_B81ND1ABXX	1	CAGATC	Keep
LT163513RL	14374222	14337741	13711277	7877654	6083794	0.0999074	-0.000182683	1	0.0516467	1.34754e-05	3	110705_SN350_0045_B81ND1ABXX	1	GCCAAT	Keep
LT109097LL	5388110	5353410	5107068	4072300	3479835	0.100326	0.000236157	1	0.0517484	0.000115162	3	110705_SN350_0045_B81ND1ABXX	1	TGACCA	Keep
LT155982RU	7359529	7318949	6868396	5559451	4789828	0.100297	0.000206994	1	0.0517456	0.000112425	3	110705_SN350_0045_B81ND1ABXX	1	TTAGGC	Keep
LT131432RU	6941973	6906077	6507649	5876666	5216046	0.100227	0.000136715	1	0.0517297	9.65144e-05	3	110705_SN350_0045_B81ND1ABXX	1	ACTTGA	Keep
LT059975LU	8328971	8291756	7985995	6139671	5261049	0.100302	0.000211795	1	0.0517361	0.000102853	3	110705_SN350_0045_B81ND1ABXX	1	ACAGTG	Keep
LT156171LL	6867672	6826222	6496702	4386116	3609726	0.100142	5.22581e-05	1	0.0517344	0.000101236	3	110705_SN350_0045_B81ND1ABXX	1	ATCACG	Keep
LT001600RL	4552439	4519791	4213963	3821650	3345470	0.100167	7.65086e-05	1	0.0516817	4.85133e-05	3	110705_SN350_0045_B81ND1ABXX	1	GATCAG	Keep
LT245084RU	7216883	7205348	6869536	5537520	4744925	0.100313	0.000222845	1	0.0517344	0.000101241	3	110705_SN350_0045_B81ND1ABXX	2	CGATGT	Keep
LT275526RU	4325835	4317720	4090171	3537089	3117503	0.100268	0.000177732	1	0.0517315	9.82558e-05	3	110705_SN350_0045_B81ND1ABXX	2	TAGCTT	Keep
LT175399RU	5611448	5601666	5394806	4254060	3685028	0.10033	0.00024016	1	0.0517498	0.000116592	3	110705_SN350_0045_B81ND1ABXX	2	CAGATC	Keep
LT173946RL	6308287	6297804	5973938	4634808	4019880	0.100327	0.000236639	1	0.0517447	0.000111471	3	110705_SN350_0045_B81ND1ABXX	2	GCCAAT	Keep
LT156481LL	7766384	7756333	7319425	6563975	5954975	0.10022	0.000130088	1	0.0517191	8.58701e-05	3	110705_SN350_0045_B81ND1ABXX	2	TGACCA	Keep
LT130350RU	5456820	5444940	5217917	4387642	3969359	0.100196	0.000106099	1	0.0517188	8.56012e-05	3	110705_SN350_0045_B81ND1ABXX	2	TTAGGC	Keep
LT038591LU	3029038	3020546	2873805	2490890	2160725	0.100293	0.000203165	1	0.051733	9.97772e-05	3	110705_SN350_0045_B81ND1ABXX	2	ACTTGA	Keep
LT093297LU	10522378	10511100	10233572	5539505	4264596	0.0997501	-0.000339929	1	0.0515689	-6.43394e-05	3	110705_SN350_0045_B81ND1ABXX	2	ACAGTG	Keep
LT105618RL	9139690	9129661	8839156	4827576	3652058	0.0997534	-0.000336656	1	0.0515823	-5.09252e-05	3	110705_SN350_0045_B81ND1ABXX	2	ATCACG	Keep
LT025997RU	2625925	2617616	2466510	2056813	1587504	0.100215	0.000125073	1	0.0516032	-2.99931e-05	3	110705_SN350_0045_B81ND1ABXX	2	GATCAG	Keep
LT046539RL	6338374	6004054	5674863	4613495	3978293	0.100321	0.000230866	1	0.0517478	0.000114629	3	110705_SN350_0045_B81ND1ABXX	3	CGATGT	Keep
LT286056RU	7418959	6965116	6756191	5624469	5032537	0.10031	0.000220437	1	0.0517418	0.000108559	3	110705_SN350_0045_B81ND1ABXX	3	TAGCTT	Keep
LT020426LU	9409136	9087515	8821680	8027228	7441177	0.10014	4.95934e-05	1	0.0516961	6.29175e-05	3	110705_SN350_0045_B81ND1ABXX	3	CAGATC	Keep
LT195011RL	5284576	4997625	4805211	4432882	4061826	0.100105	1.53489e-05	1	0.0516861	5.29149e-05	3	110705_SN350_0045_B81ND1ABXX	3	GCCAAT	Keep
LT002501RL	7977410	7583053	7253586	6594537	6067377	0.100166	7.58691e-05	1	0.0517056	7.24475e-05	3	110705_SN350_0045_B81ND1ABXX	3	TGACCA	Keep
LT081077RU	5406983	5218220	5039224	4059825	3696583	0.100238	0.000147797	1	0.0516823	4.90658e-05	3	110705_SN350_0045_B81ND1ABXX	3	TTAGGC	Keep
LT000216LL	6390288	6127739	5790513	4952952	4431983	0.100271	0.000180924	1	0.051703	6.98194e-05	3	110705_SN350_0045_B81ND1ABXX	3	ACTTGA	Keep
LT004173LL	6195690	5886814	5594509	5143615	4754609	0.100063	-2.66049e-05	1	0.0516519	1.86642e-05	3	110705_SN350_0045_B81ND1ABXX	3	ACAGTG	Keep
LT139649RU	6297240	6032114	5737002	4614203	4017426	0.100352	0.000261594	1	0.0517631	0.000129853	3	110705_SN350_0045_B81ND1ABXX	3	ATCACG	Keep
LT081282RM	6570936	6158688	5949871	5118209	4663617	0.100264	0.000174248	1	0.0517278	9.46374e-05	3	110705_SN350_0045_B81ND1ABXX	3	GATCAG	Keep
LT084406RU	9696186	9323930	8840678	6124134	4840776	0.100167	7.65615e-05	1	0.0516759	4.27302e-05	3	110705_SN350_0045_B81ND1ABXX	4	CGATGT	Keep
LT192758RU	4463777	4248331	3937760	3353792	2913150	0.100242	0.000151569	1	0.0516871	5.38723e-05	3	110705_SN350_0045_B81ND1ABXX	4	TAGCTT	Keep
LT287158LU	7198047	7023049	6581987	4730522	4003202	0.100203	0.000113363	1	0.0517098	7.66249e-05	3	110705_SN350_0045_B81ND1ABXX	4	CAGATC	Keep
LT241811LL	6879640	6783023	6497245	5859650	5391739	0.100201	0.000111021	1	0.0517116	7.83971e-05	3	110705_SN350_0045_B81ND1ABXX	4	GCCAAT	Keep
LT233620RU	6666099	6355143	6115112	5645149	5250060	0.100114	2.37798e-05	1	0.051693	5.98269e-05	3	110705_SN350_0045_B81ND1ABXX	4	TGACCA	Keep
LT140046RU	7702163	7390493	7050957	5794537	5333669	0.100285	0.000194825	1	0.0517076	7.44476e-05	3	110705_SN350_0045_B81ND1ABXX	4	TTAGGC	Keep
LT236045LL	8891832	8622519	8211559	5773347	4868750	0.100175	8.49942e-05	1	0.0516845	5.13037e-05	3	110705_SN350_0045_B81ND1ABXX	4	ACTTGA	Keep
LT056301LL	6637434	6388855	6019362	5123592	4581355	0.100301	0.00021084	1	0.0517342	0.000101001	3	110705_SN350_0045_B81ND1ABXX	4	ACAGTG	Keep
LT280560LU	8037266	7686051	7310976	5828522	5197785	0.100307	0.000216904	1	0.0517337	0.000100482	3	110705_SN350_0045_B81ND1ABXX	4	ATCACG	Keep
LT207073RU	5199962	4998397	4698051	4311944	4003465	0.100099	8.78921e-06	1	0.0516711	3.78853e-05	3	110705_SN350_0045_B81ND1ABXX	4	GATCAG	Keep
LT191020LI	14308448	14280620	13832815	10947009	9490947	0.100317	0.000226684	1	0.0517325	9.93209e-05	3	110705_SN350_0045_B81ND1ABXX	5	CGATGT	Keep
LT030662LL	14311295	14293919	13697957	10806540	9399010	0.100323	0.000233394	1	0.0517387	0.000105465	3	110705_SN350_0045_B81ND1ABXX	5	TAGCTT	Keep
LT009099RL	21042106	21013905	20481656	12787779	10146913	0.0999968	-9.32395e-05	1	0.0516287	-4.47695e-06	3	110705_SN350_0045_B81ND1ABXX	5	CAGATC	Keep
LT075917RU	54169	53564	48425	37824	10105	0.0987231	-0.00136689	2	0.0493512	-0.00228198	4	110705_SN350_0045_B81ND1ABXX	5	GCCAAT	Exclude
LT147610LL	6873857	6856524	6636019	5485785	4855903	0.100295	0.000205251	1	0.051724	9.07741e-05	3	110705_SN350_0045_B81ND1ABXX	5	TGACCA	Keep
LT195484RU	483123	480433	451014	14615	6357	0.095876	-0.00421402	3	0.0502729	-0.00136032	5	110705_SN350_0045_B81ND1ABXX	5	TTAGGC	Exclude
LT089723LL	11859297	11837904	11453863	9927160	8924193	0.100274	0.000184213	1	0.0517326	9.93798e-05	3	110705_SN350_0045_B81ND1ABXX	5	ACTTGA	Keep
LT082461RL	7224201	7205878	6983172	5080819	4307542	0.10025	0.000160354	1	0.0517278	9.46437e-05	3	110705_SN350_0045_B81ND1ABXX	5	ACAGTG	Keep
LT151920RL	10904870	10882682	10585130	8952916	8115118	0.100292	0.000201715	1	0.0517287	9.55171e-05	3	110705_SN350_0045_B81ND1ABXX	5	ATCACG	Keep
LT203431RL	13671119	13655350	13376925	5380287	3512428	0.099021	-0.00106901	4	0.0513625	-0.000270727	2	110705_SN350_0045_B81ND1ABXX	5	GATCAG	Exclude
LT115840LL	5016235	5008212	4746882	3552557	3013288	0.100311	0.000220485	1	0.051748	0.000114773	3	110705_SN350_0045_B81ND1ABXX	6	CGATGT	Keep
LT005256RL	6000725	5993697	5783465	2707069	1823611	0.0993588	-0.000731254	4	0.0512933	-0.000339931	2	110705_SN350_0045_B81ND1ABXX	6	TAGCTT	Exclude
LT279828RU	4974569	4964609	4771280	3233394	2720896	0.10015	6.00708e-05	1	0.0516568	2.35612e-05	3	110705_SN350_0045_B81ND1ABXX	6	CAGATC	Keep
LT162479RU	5968193	5959424	5757472	4727276	4248642	0.100278	0.000188209	1	0.0516911	5.78532e-05	3	110705_SN350_0045_B81ND1ABXX	6	GCCAAT	Keep
LT244399LU	3642155	3633677	3463391	3200763	2884993	0.100124	3.36078e-05	1	0.0516758	4.25945e-05	3	110705_SN350_0045_B81ND1ABXX	6	TGACCA	Keep
LT051993RU	3954183	3945147	3781793	2945759	2619198	0.10018	8.95799e-05	1	0.051721	8.78141e-05	3	110705_SN350_0045_B81ND1ABXX	6	TTAGGC	Keep
LT191675RL	3487035	3481917	3351072	2397462	2016108	0.100213	0.000122571	1	0.0516921	5.88664e-05	3	110705_SN350_0045_B81ND1ABXX	6	ACTTGA	Keep
LT266817LL	2954249	2946672	2858290	2158061	1886213	0.100276	0.000186121	1	0.0517215	8.83052e-05	3	110705_SN350_0045_B81ND1ABXX	6	ACAGTG	Keep
LT198741LU	3160215	3154704	2971984	2736735	2482933	0.100121	3.12366e-05	1	0.0516837	5.04996e-05	3	110705_SN350_0045_B81ND1ABXX	6	ATCACG	Keep
LT115251RU	9591283	9583127	9307413	4194116	2629913	0.0991477	-0.000942345	4	0.0511681	-0.000465077	2	110705_SN350_0045_B81ND1ABXX	6	GATCAG	Exclude
LT245983LU	13686377	13551667	13241075	10905556	9657935	0.100283	0.000192818	1	0.0517214	8.82167e-05	3	110705_SN350_0045_B81ND1ABXX	7	CGATGT	Keep
LT269763RL	15853670	15687455	15341745	14076455	13020240	0.0999831	-0.00010689	1	0.0515654	-6.77732e-05	3	110705_SN350_0045_B81ND1ABXX	7	TAGCTT	Keep
LT263636RU	12484830	12415617	12147760	7739360	6105148	0.100001	-8.86287e-05	1	0.0516727	3.94936e-05	3	110705_SN350_0045_B81ND1ABXX	7	CAGATC	Keep
LT238531RU	14003718	13836148	13462213	11344955	10093604	0.100241	0.000151028	1	0.0516762	4.29613e-05	3	110705_SN350_0045_B81ND1ABXX	7	GCCAAT	Keep
LT155318RL	16105205	15909017	15619796	9817709	8055724	0.0999089	-0.000181182	1	0.0516602	2.70391e-05	3	110705_SN350_0045_B81ND1ABXX	7	TGACCA	Keep
LT058319LU	806826	800116	763141	245548	216656	0.0985003	-0.00158975	5	0.0517413	0.00010815	3	110705_SN350_0045_B81ND1ABXX	7	TTAGGC	Keep
LT143944LL	907911	904591	880130	756512	668408	0.100268	0.000178053	1	0.0517341	0.000100923	3	110705_SN350_0045_B81ND1ABXX	7	ACTTGA	Keep
LT185970RL	1985304	1929261	1889464	1736182	1561484	0.10011	1.96719e-05	1	0.0516802	4.7022e-05	3	110705_SN350_0045_B81ND1ABXX	7	ACAGTG	Keep
LT126767LL	6079599	5983767	5854871	4768385	4075979	0.10018	8.966e-05	1	0.0515514	-8.17872e-05	3	110705_SN350_0045_B81ND1ABXX	7	ATCACG	Keep
LT013011LU	10606987	10505782	10210905	9103036	8280909	0.100208	0.000117653	1	0.0517223	8.91446e-05	3	110705_SN350_0045_B81ND1ABXX	7	GATCAG	Keep
LT113005RU	10624165	9981366	9629971	6730500	5682416	0.100205	0.000115137	1	0.051729	9.57567e-05	3	110705_SN350_0045_B81ND1ABXX	8	CGATGT	Keep
LT181845RU	6401610	6092874	5541093	4097972	3364829	0.100246	0.000155579	1	0.0517415	0.000108281	3	110705_SN350_0045_B81ND1ABXX	8	TAGCTT	Keep
LT166240RM	16729073	16439366	16005689	13529343	12520856	0.100199	0.000109142	1	0.051663	2.98476e-05	3	110705_SN350_0045_B81ND1ABXX	8	CAGATC	Keep
LT099879RL	10212674	9330628	9015611	6480946	5498069	0.100226	0.000136078	1	0.0517464	0.000113161	3	110705_SN350_0045_B81ND1ABXX	8	GCCAAT	Keep
LT017495RL	12900421	11843512	11357920	9181926	8118184	0.100293	0.00020266	1	0.0517413	0.000108057	3	110705_SN350_0045_B81ND1ABXX	8	TGACCA	Keep
LT231101RL	13962353	13301424	12846546	7033000	5390464	0.0997672	-0.000322871	1	0.051586	-4.72321e-05	3	110705_SN350_0045_B81ND1ABXX	8	TTAGGC	Keep
LT178929RL	6805369	6452738	6004639	5584277	5159806	0.100037	-5.31648e-05	1	0.051655	2.18302e-05	3	110705_SN350_0045_B81ND1ABXX	8	ACTTGA	Keep
LT038075LL	6752698	6142656	5845897	5270274	4630472	0.100194	0.000103577	1	0.0516915	5.82809e-05	3	110705_SN350_0045_B81ND1ABXX	8	ACAGTG	Keep
LT080750LL	7091959	6445503	6028415	4775120	3949633	0.100303	0.000212574	1	0.0517115	7.82938e-05	3	110705_SN350_0045_B81ND1ABXX	8	ATCACG	Keep
LT221510LU	8909864	8371639	7950005	6645602	5828700	0.10023	0.000139658	1	0.0516194	-1.37628e-05	3	110705_SN350_0045_B81ND1ABXX	8	GATCAG	Keep
LT002410RM	6753319	6717270	6345654	5125003	4617358	0.100294	0.000203737	1	0.0516936	6.04514e-05	3	110329_SN350_0010_B81NC1ABXX	1	CGATGT	Keep
LT175949LL	4831502	4800225	4416473	4070073	3698642	0.100101	1.11452e-05	1	0.0517005	6.73199e-05	3	110329_SN350_0010_B81NC1ABXX	1	TAGCTT	Keep
LT190870RU	5249968	5215749	4788783	4258675	3890466	0.100209	0.000118545	1	0.0517216	8.84143e-05	3	110329_SN350_0010_B81NC1ABXX	1	CAGATC	Keep
LT150340LU	5410299	5362836	4929477	4164593	3688556	0.100227	0.000137014	1	0.0516637	3.04699e-05	3	110329_SN350_0010_B81NC1ABXX	1	GCCAAT	Keep
LT121928RL	3859690	3826578	3467574	3182953	2823556	0.100073	-1.69385e-05	1	0.0516966	6.34272e-05	3	110329_SN350_0010_B81NC1ABXX	1	TGACCA	Keep
LT060406RL	5594387	5562358	5143708	3084074	2536551	0.100053	-3.74254e-05	1	0.0517119	7.8686e-05	3	110329_SN350_0010_B81NC1ABXX	1	TTAGGC	Keep
LT077264RU	7784030	7739065	7035047	4936512	4071372	0.100183	9.33285e-05	1	0.0516932	6.00189e-05	3	110329_SN350_0010_B81NC1ABXX	1	ACTTGA	Keep
LT136415RU	5558245	5520787	5142216	4309067	3823578	0.100303	0.00021321	1	0.0517269	9.37342e-05	3	110329_SN350_0010_B81NC1ABXX	1	ACAGTG	Keep
LT026534RL	6571109	6540004	6038318	4792873	4229736	0.100316	0.000225983	1	0.0517271	9.38865e-05	3	110329_SN350_0010_B81NC1ABXX	1	ATCACG	Keep
LT282562RM	5617767	5574641	5368377	4755529	4349321	0.100225	0.000134694	1	0.0517147	8.15006e-05	3	110329_SN350_0010_B81NC1ABXX	1	GATCAG	Keep
LT286300LU	5890391	5788265	5479810	5070319	4727027	0.10009	-4.93099e-07	1	0.0516791	4.59268e-05	3	110329_SN350_0010_B81NC1ABXX	2	CGATGT	Keep
LT284144LU	4662075	4560349	4208573	3826242	3391838	0.100132	4.18086e-05	1	0.0516875	5.43493e-05	3	110329_SN350_0010_B81NC1ABXX	2	TAGCTT	Keep
LT055841LL	6744493	6573757	6087041	5184661	4531168	0.100295	0.000204663	1	0.0517365	0.000103272	3	110329_SN350_0010_B81NC1ABXX	2	CAGATC	Keep
LT053283RU	5943253	5818532	5451609	4938518	4557749	0.10019	0.000100225	1	0.0517105	7.72645e-05	3	110329_SN350_0010_B81NC1ABXX	2	GCCAAT	Keep
LT142159RU	5121590	5015447	4694660	3975478	3558429	0.100311	0.000221433	1	0.0517423	0.000109115	3	110329_SN350_0010_B81NC1ABXX	2	TGACCA	Keep
LT154455RU	6774894	6649330	6246286	4286553	3650019	0.100249	0.000159038	1	0.0517531	0.000119952	3	110329_SN350_0010_B81NC1ABXX	2	TTAGGC	Keep
LT167891LU	6841576	6695906	6308615	4216136	3080160	0.100044	-4.5825e-05	1	0.0515291	-0.00010408	3	110329_SN350_0010_B81NC1ABXX	2	ACTTGA	Keep
LT043343LU	6463742	6332526	5928424	4846432	4328738	0.100318	0.00022796	1	0.0517297	9.64837e-05	3	110329_SN350_0010_B81NC1ABXX	2	ACAGTG	Keep
LT048637LL	5243137	5115409	4806976	3946084	3393863	0.100301	0.000210897	1	0.051697	6.38095e-05	3	110329_SN350_0010_B81NC1ABXX	2	ATCACG	Keep
LT166565RU	5488695	5398499	5128296	4519124	4069524	0.100246	0.000156223	1	0.0517056	7.23668e-05	3	110329_SN350_0010_B81NC1ABXX	2	GATCAG	Keep
LT127070RL	7076930	6840634	6531486	6031681	5406030	0.100129	3.9356e-05	1	0.0516676	3.43793e-05	3	110329_SN350_0010_B81NC1ABXX	3	CGATGT	Keep
LT184347RU	5195972	5094829	4947499	3536143	3004891	0.100169	7.91114e-05	1	0.0517174	8.42348e-05	3	110329_SN350_0010_B81NC1ABXX	3	TAGCTT	Keep
LT253677RL	8240834	7990346	7383875	6226950	5160584	0.100314	0.000223554	1	0.0517311	9.7887e-05	3	110329_SN350_0010_B81NC1ABXX	3	CAGATC	Keep
LT036383LL	8623164	8348840	7696521	6142415	5106825	0.100319	0.000229045	1	0.0517535	0.000120304	3	110329_SN350_0010_B81NC1ABXX	3	GCCAAT	Keep
LT295133LL	7794583	7601452	7220986	5353720	4292061	0.100286	0.0001955	1	0.0517331	9.98782e-05	3	110329_SN350_0010_B81NC1ABXX	3	TGACCA	Keep
LT106561LL	9607584	9251564	8548204	7453338	6448194	0.100196	0.000106232	1	0.0517096	7.64481e-05	3	110329_SN350_0010_B81NC1ABXX	3	TTAGGC	Keep
LT256221LL	6527859	6394818	6118453	5687785	5024793	0.100153	6.25878e-05	1	0.051687	5.37897e-05	3	110329_SN350_0010_B81NC1ABXX	3	ACTTGA	Keep
LT172093RL	3537895	3399771	3275599	2912403	2612083	0.100247	0.000157364	1	0.051723	8.98421e-05	3	110329_SN350_0010_B81NC1ABXX	3	ACAGTG	Keep
LT180102RL	7887932	7735916	7425124	6712574	6029739	0.100224	0.000133681	1	0.0517273	9.40701e-05	3	110329_SN350_0010_B81NC1ABXX	3	ATCACG	Keep
LT196199RU	8884775	8688542	8226367	7136706	6338312	0.10028	0.000189778	1	0.0517372	0.000104043	3	110329_SN350_0010_B81NC1ABXX	3	GATCAG	Keep
LT000379LU	10210336	9828642	9366447	8334792	7215731	0.100269	0.000178768	1	0.0516935	6.0254e-05	3	110329_SN350_0010_B81NC1ABXX	4	CGATGT	Keep
LT058691LU	4205131	4100262	3905887	3218780	2796267	0.100292	0.000202283	1	0.0516883	5.51037e-05	3	110329_SN350_0010_B81NC1ABXX	4	TAGCTT	Keep
LT130546RU	9612613	9259955	8701384	6271806	4526945	0.100021	-6.89661e-05	1	0.0513392	-0.000293968	3	110329_SN350_0010_B81NC1ABXX	4	CAGATC	Keep
LT206871LU	5781905	5713901	5424183	4360643	3796323	0.100328	0.000238055	1	0.051748	0.00011478	3	110329_SN350_0010_B81NC1ABXX	4	GCCAAT	Keep
LT096430LU	2191875	2156673	2054500	1411753	1162843	0.100218	0.000128113	1	0.0517317	9.84999e-05	3	110329_SN350_0010_B81NC1ABXX	4	TGACCA	Keep
LT144462RU	9993236	9789415	9107916	7628152	6688008	0.100296	0.000206447	1	0.0517372	0.000103955	3	110329_SN350_0010_B81NC1ABXX	4	TTAGGC	Keep
LT047152LL	13431163	12964915	12164552	11201933	9232808	0.100201	0.000110692	1	0.0516428	9.62436e-06	3	110329_SN350_0010_B81NC1ABXX	4	ACTTGA	Keep
LT109231RU	8472546	8296239	7918697	6619597	5752620	0.100325	0.000235446	1	0.0517367	0.000103454	3	110329_SN350_0010_B81NC1ABXX	4	ACAGTG	Keep
LT173597LL	9571921	9364830	8751580	6196397	4815850	0.100232	0.000141555	1	0.0516996	6.6416e-05	3	110329_SN350_0010_B81NC1ABXX	4	ATCACG	Keep
LT285906LL	3205929	3128616	2906604	2664674	2391093	0.100157	6.65272e-05	1	0.0517147	8.14633e-05	3	110329_SN350_0010_B81NC1ABXX	4	GATCAG	Keep
LT075462RU	8156976	8139086	7855619	6934142	6433300	0.100216	0.000126073	1	0.051689	5.58146e-05	3	110329_SN350_0010_B81NC1ABXX	5	CGATGT	Keep
LT016556LU	7142519	7126145	6800740	5127535	4494268	0.100275	0.000184557	1	0.0517426	0.000109385	3	110329_SN350_0010_B81NC1ABXX	5	TAGCTT	Keep
LT171097RL	6431824	6415629	6148829	5682528	5301849	0.100103	1.33305e-05	1	0.0516734	4.01686e-05	3	110329_SN350_0010_B81NC1ABXX	5	CAGATC	Keep
LT297451LU	6303952	6285220	5958396	5009338	4571062	0.100271	0.000180739	1	0.0517138	8.05885e-05	3	110329_SN350_0010_B81NC1ABXX	5	GCCAAT	Keep
LT120371LL	7544619	7515715	7186209	6732328	6136329	0.100086	-4.01911e-06	1	0.0516847	5.14902e-05	3	110329_SN350_0010_B81NC1ABXX	5	TGACCA	Keep
LT076421LL	7369757	7350784	6935125	4692808	4098228	0.10022	0.000129612	1	0.0517406	0.00010741	3	110329_SN350_0010_B81NC1ABXX	5	TTAGGC	Keep
LT285671LU	7039111	7015039	6656907	5809831	5306367	0.100244	0.000153872	1	0.0517061	7.29465e-05	3	110329_SN350_0010_B81NC1ABXX	5	ACTTGA	Keep
LT076617LL	6402585	6385464	6152299	4696489	4206297	0.100286	0.000195613	1	0.0517247	9.14885e-05	3	110329_SN350_0010_B81NC1ABXX	5	ACAGTG	Keep
LT236519LL	8057624	8038920	7759911	4337196	3303959	0.0997996	-0.000290385	1	0.0516251	-8.12967e-06	3	110329_SN350_0010_B81NC1ABXX	5	ATCACG	Keep
LT012861RU	6547490	6527098	6262164	5788516	5324066	0.100131	4.10488e-05	1	0.0516888	5.56436e-05	3	110329_SN350_0010_B81NC1ABXX	5	GATCAG	Keep
LT196309RL	7217610	7205429	6860382	5812628	5238819	0.100229	0.000138628	1	0.0516909	5.77416e-05	3	110329_SN350_0010_B81NC1ABXX	6	CGATGT	Keep
LT006946RM	5891434	5875699	5688637	5041716	4643747	0.100209	0.000118705	1	0.0517039	7.07419e-05	3	110329_SN350_0010_B81NC1ABXX	6	TAGCTT	Keep
LT007392RU	7669533	7648467	7459867	6636362	6018574	0.100203	0.000112744	1	0.051704	7.08108e-05	3	110329_SN350_0010_B81NC1ABXX	6	CAGATC	Keep
LT005419RU	7524515	7515023	7304046	5209432	4603078	0.100211	0.000120747	1	0.0517333	0.000100089	3	110329_SN350_0010_B81NC1ABXX	6	GCCAAT	Keep
LT206010LU	6558995	6543874	6423348	5895489	5449776	0.1001	1.01098e-05	1	0.0516779	4.46669e-05	3	110329_SN350_0010_B81NC1ABXX	6	TGACCA	Keep
LT078347LL	7066278	7056262	6897548	4522347	3940314	0.100094	3.63759e-06	1	0.0517075	7.42576e-05	3	110329_SN350_0010_B81NC1ABXX	6	TTAGGC	Keep
LT213352LU	7042633	7021570	6826550	5998754	5543726	0.100218	0.00012794	1	0.0516963	6.311e-05	3	110329_SN350_0010_B81NC1ABXX	6	ACTTGA	Keep
LT277811RL	7062714	7051981	6756819	4059899	3193637	0.0998111	-0.000278923	1	0.0516531	1.98962e-05	3	110329_SN350_0010_B81NC1ABXX	6	ACAGTG	Keep
LT071706RL	8173334	8149590	7812876	7358147	6511418	0.100077	-1.31677e-05	1	0.0516832	4.99553e-05	3	110329_SN350_0010_B81NC1ABXX	6	ATCACG	Keep
LT141224LL	6219068	6207673	6081202	5802421	5423724	0.099945	-0.00014504	1	0.0516585	2.53198e-05	3	110329_SN350_0010_B81NC1ABXX	6	GATCAG	Keep
LT248906LL	6909226	6778261	6157991	5377576	4818064	0.100181	9.13065e-05	1	0.0516865	5.33109e-05	3	110329_SN350_0010_B81NC1ABXX	7	CGATGT	Keep
LT197511LU	8027003	7908784	7243887	5805426	4999907	0.10031	0.000219832	1	0.0517495	0.000116307	3	110329_SN350_0010_B81NC1ABXX	7	TAGCTT	Keep
LT242161RL	8388501	8250030	7439423	6123081	5460963	0.10027	0.000179652	1	0.0517352	0.000102041	3	110329_SN350_0010_B81NC1ABXX	7	CAGATC	Keep
LT106519RL	9523010	9311350	8582908	7389873	6513754	0.10028	0.000190102	1	0.0517432	0.000109955	3	110329_SN350_0010_B81NC1ABXX	7	GCCAAT	Keep
LT0249481LU	2751301	2705297	2498267	2149125	1941660	0.100255	0.00016461	1	0.0517151	8.19442e-05	3	110329_SN350_0010_B81NC1ABXX	7	TGACCA	Keep
LT150981RU	8404354	8346102	8044738	3951458	3042008	0.0996062	-0.0004838	1	0.0515463	-8.68514e-05	3	110329_SN350_0010_B81NC1ABXX	7	TTAGGC	Keep
LT180758RM	7871338	7711722	7166770	6063717	5395359	0.100283	0.000193257	1	0.0517103	7.71472e-05	3	110329_SN350_0010_B81NC1ABXX	7	ACTTGA	Keep
LT076181LI	9060123	8869873	8209415	7493111	6850648	0.100139	4.92789e-05	1	0.0516779	4.4714e-05	3	110329_SN350_0010_B81NC1ABXX	7	ACAGTG	Keep
LT062121LL	7196953	7085299	6723349	4470924	3655316	0.100157	6.65155e-05	1	0.0516919	5.86746e-05	3	110329_SN350_0010_B81NC1ABXX	7	ATCACG	Keep
LT037710RU	4785995	4706586	4295679	3714403	3333816	0.10025	0.000159519	1	0.0517352	0.000101981	3	110329_SN350_0010_B81NC1ABXX	7	GATCAG	Keep
LT246994RU	7931627	7892443	7531092	4940853	4089396	0.100174	8.42645e-05	1	0.0517213	8.8084e-05	3	110329_SN350_0010_B81NC1ABXX	8	CGATGT	Keep
LT165114RU	8624693	8511685	7769108	6816368	6086689	0.100172	8.20934e-05	1	0.0516752	4.19984e-05	3	110329_SN350_0010_B81NC1ABXX	8	TAGCTT	Keep
LT288719RL	9239027	9172318	8648341	7434701	6744211	0.10023	0.000140188	1	0.0516841	5.09145e-05	3	110329_SN350_0010_B81NC1ABXX	8	CAGATC	Keep
LT280646RU	2198632	2177007	2014698	1863547	1715321	0.100064	-2.57252e-05	1	0.0516703	3.70601e-05	3	110329_SN350_0010_B81NC1ABXX	8	GCCAAT	Keep
LT012933RL	9253426	9186562	8128305	6560367	5745238	0.100216	0.000125862	1	0.0517214	8.81918e-05	3	110329_SN350_0010_B81NC1ABXX	8	TGACCA	Keep
LT176510LU	4400329	4385732	4191231	1421384	820224	0.0987226	-0.00136745	4	0.0507992	-0.000833998	2	110329_SN350_0010_B81NC1ABXX	8	TTAGGC	Exclude
LT032411RU	7970870	7928211	7541837	5233297	4442132	0.100166	7.55886e-05	1	0.0516606	2.73861e-05	3	110329_SN350_0010_B81NC1ABXX	8	ACTTGA	Keep
LT087826LL	9980650	9808977	8833300	6830437	5628850	0.100247	0.000157054	1	0.051718	8.48307e-05	3	110329_SN350_0010_B81NC1ABXX	8	ACAGTG	Keep
LT118064RL	6566624	6532677	6272030	4158754	3349402	0.100144	5.44091e-05	1	0.0517121	7.89329e-05	3	110329_SN350_0010_B81NC1ABXX	8	ATCACG	Keep
LT125521LL	5905442	5838546	5476057	4856372	4266962	0.10023	0.00013977	1	0.0517031	6.99266e-05	3	110329_SN350_0010_B81NC1ABXX	8	GATCAG	Keep
LT062141RL	1792117	1757006	1708313	1454173	1327042	0.100254	0.000164094	1	0.051711	7.77667e-05	3	110413_SN350_0011_B81PR9ABXX	1	CGATGT	Keep
LT030151RU	1842967	1798970	1755974	1456733	1322792	0.100243	0.000152925	1	0.0517012	6.79782e-05	3	110413_SN350_0011_B81PR9ABXX	1	TAGCTT	Keep
LT119682RL	1957924	1926524	1863116	1700713	1586828	0.100093	3.29966e-06	1	0.0516748	4.15683e-05	3	110413_SN350_0011_B81PR9ABXX	1	GGCTAC	Keep
LT273284LL	2069073	2048531	2009657	1196090	962437	0.099816	-0.000273993	1	0.0515677	-6.54808e-05	3	110413_SN350_0011_B81PR9ABXX	1	CAGATC	Keep
LT233821RL	1603298	1580353	1531410	1414032	1319304	0.100071	-1.89744e-05	1	0.0516454	1.21787e-05	3	110413_SN350_0011_B81PR9ABXX	1	GCCAAT	Keep
LT017811RM	1592871	1563305	1488388	1117100	938717	0.100301	0.000211029	1	0.051733	9.98393e-05	3	110413_SN350_0011_B81PR9ABXX	1	TGACCA	Keep
LT108067RU	1856840	1807660	1757454	1596567	1487890	0.100112	2.20916e-05	1	0.0516663	3.31504e-05	3	110413_SN350_0011_B81PR9ABXX	1	ACTTGA	Keep
LT089958RL	1638618	1604402	1532660	1137456	954569	0.100247	0.000156872	1	0.0517184	8.52008e-05	3	110413_SN350_0011_B81PR9ABXX	1	ACAGTG	Keep
LT259072LU	1315214	1290614	1225296	1103707	995239	0.100145	5.47292e-05	1	0.0517046	7.14451e-05	3	110413_SN350_0011_B81PR9ABXX	1	ATCACG	Keep
LT166111RU	6805572	6602763	6407405	5647867	5119495	0.100198	0.000107693	1	0.051697	6.38028e-05	3	110413_SN350_0011_B81PR9ABXX	1	GATCAG	Keep
LT139691RU	10489582	10072250	9685399	8477017	7659050	0.100236	0.000146306	1	0.0517035	7.03482e-05	3	110413_SN350_0011_B81PR9ABXX	2	CGATGT	Keep
LT096554LU	4663555	4331421	4144329	3742228	3470115	0.100142	5.214e-05	1	0.0516712	3.80082e-05	3	110413_SN350_0011_B81PR9ABXX	2	TAGCTT	Keep
LT017275LL	12683203	12309729	12040388	7303319	5719171	0.0996943	-0.000395772	1	0.0514798	-0.0001534	3	110413_SN350_0011_B81PR9ABXX	2	GGCTAC	Keep
LT079487LL	9808417	8947294	8732215	7006687	6212550	0.100277	0.000186763	1	0.0517168	8.35662e-05	3	110413_SN350_0011_B81PR9ABXX	2	CAGATC	Keep
LT142933RU	9814450	8637137	8399327	6864420	6173729	0.100296	0.000205526	1	0.0517226	8.94432e-05	3	110413_SN350_0011_B81PR9ABXX	2	GCCAAT	Keep
LT024857LU	10337418	9442576	8932915	6517076	5360980	0.100226	0.000136234	1	0.0516911	5.78822e-05	3	110413_SN350_0011_B81PR9ABXX	2	TGACCA	Keep
LT222755RL	8022410	7386445	7067736	6327943	5763063	0.100209	0.000119281	1	0.0517152	8.20093e-05	3	110413_SN350_0011_B81PR9ABXX	2	ACTTGA	Keep
LT072789RU	8103335	7113500	6886466	4931817	4194974	0.100203	0.000113235	1	0.0516726	3.94121e-05	3	110413_SN350_0011_B81PR9ABXX	2	ACAGTG	Keep
LT197381LI	6874702	6833572	6670143	3684471	2916776	0.0997353	-0.000354781	1	0.05155	-8.31617e-05	3	110413_SN350_0011_B81PR9ABXX	2	ATCACG	Keep
LT262371RM	9472712	8922952	8585296	6677500	5844416	0.100316	0.000226054	1	0.0517365	0.000103268	3	110413_SN350_0011_B81PR9ABXX	2	GATCAG	Keep
LT264283RL	11899825	11884685	11394916	10035780	9010057	0.100231	0.000141083	1	0.0517139	8.07307e-05	3	110413_SN350_0011_B81PR9ABXX	3	CGATGT	Keep
LT190004RU	9048495	9041854	8861160	4945189	4072624	0.0998291	-0.000260956	1	0.0516535	2.0291e-05	3	110413_SN350_0011_B81PR9ABXX	3	TAGCTT	Keep
LT045399RL	8358010	8348969	8021496	6680620	5875378	0.100319	0.000228605	1	0.0517482	0.000115041	3	110413_SN350_0011_B81PR9ABXX	3	GGCTAC	Keep
LT177521RU	4204206	4197800	4065054	3608302	3287782	0.100208	0.000117628	1	0.0517151	8.18538e-05	3	110413_SN350_0011_B81PR9ABXX	3	CAGATC	Keep
LT158795LL	12306337	12270861	11546951	8106969	6557018	0.100086	-4.43274e-06	1	0.0516712	3.80163e-05	3	110413_SN350_0011_B81PR9ABXX	3	GCCAAT	Keep
LT083759RL	14398518	14373696	13662613	12341866	10881534	0.100132	4.20722e-05	1	0.0517177	8.44974e-05	3	110413_SN350_0011_B81PR9ABXX	3	TGACCA	Keep
LT280851LL	8795156	8786091	8546164	5800630	4936842	0.100205	0.000114904	1	0.0517399	0.000106681	3	110413_SN350_0011_B81PR9ABXX	3	ACTTGA	Keep
LT235441RL	10045865	10034061	9806868	8336284	7652565	0.100252	0.000161655	1	0.0517128	7.95653e-05	3	110413_SN350_0011_B81PR9ABXX	3	ACAGTG	Keep
LT169564RU	7660033	7652169	7394447	5687196	4947049	0.100292	0.000201775	1	0.0517399	0.000106659	3	110413_SN350_0011_B81PR9ABXX	3	ATCACG	Keep
LT126293RU	7069122	7062363	6924877	6458521	6093075	0.0999465	-0.000143545	1	0.0516058	-2.74369e-05	3	110413_SN350_0011_B81PR9ABXX	3	GATCAG	Keep
LT084808LU	9975819	9964253	9675503	8613792	7921192	0.100195	0.000105302	1	0.0517034	7.02012e-05	3	110413_SN350_0011_B81PR9ABXX	4	CGATGT	Keep
LT191618LU	6958339	6949499	6717231	6183485	5654773	0.10011	2.04175e-05	1	0.0516942	6.09577e-05	3	110413_SN350_0011_B81PR9ABXX	4	TAGCTT	Keep
LT157856LU	10282699	10247936	9581292	8510924	7146145	0.100203	0.000113087	1	0.0516697	3.65488e-05	3	110413_SN350_0011_B81PR9ABXX	4	GGCTAC	Keep
LT055396LU	9390229	9378440	8880913	7752287	6935303	0.100249	0.000158988	1	0.0517169	8.37326e-05	3	110413_SN350_0011_B81PR9ABXX	4	CAGATC	Keep
LT205707LL	9784152	9771498	9363806	7848135	6987633	0.10031	0.000220115	1	0.0517309	9.77487e-05	3	110413_SN350_0011_B81PR9ABXX	4	GCCAAT	Keep
LT028264RL	7855569	7848170	7668191	5333267	4551175	0.100199	0.000108496	1	0.0517237	9.04783e-05	3	110413_SN350_0011_B81PR9ABXX	4	TGACCA	Keep
LT157177RU	9441919	9417569	9142728	6292495	5315449	0.100149	5.86497e-05	1	0.0517363	0.000103129	3	110413_SN350_0011_B81PR9ABXX	4	ACTTGA	Keep
LT059224RL	9047655	9033458	8534936	6658627	5579699	0.10032	0.000229734	1	0.0517555	0.000122257	3	110413_SN350_0011_B81PR9ABXX	4	ACAGTG	Keep
LT223106RU	8218503	8208122	7972691	5530788	4744864	0.100224	0.000134016	1	0.0517415	0.000108329	3	110413_SN350_0011_B81PR9ABXX	4	ATCACG	Keep
LT251693LL	9936431	9921376	9571339	8439672	7707256	0.100236	0.000146341	1	0.0517203	8.70869e-05	3	110413_SN350_0011_B81PR9ABXX	4	GATCAG	Keep
LT197821RL	9709204	9404468	8960831	7750210	6949100	0.100251	0.000161051	1	0.0517311	9.79436e-05	3	110413_SN350_0011_B81PR9ABXX	5	CGATGT	Keep
LT277036RU	8824832	8709135	8373827	5050702	3986263	0.09996	-0.000130061	1	0.051621	-1.22319e-05	3	110413_SN350_0011_B81PR9ABXX	5	TAGCTT	Keep
LT130603LL	2162783	2116757	2063476	1292424	1042324	0.100058	-3.24635e-05	1	0.0516974	6.42338e-05	3	110413_SN350_0011_B81PR9ABXX	5	GGCTAC	Keep
LT013743LL	8159808	8054707	7784356	6866036	6249863	0.100221	0.000130732	1	0.0517168	8.36466e-05	3	110413_SN350_0011_B81PR9ABXX	5	CAGATC	Keep
LT243794RL	7457947	7321275	7092399	5232763	4466101	0.100299	0.000208577	1	0.0517585	0.000125313	3	110413_SN350_0011_B81PR9ABXX	5	GCCAAT	Keep
LT184772RL	8866627	8153332	7540115	5429617	4142951	0.100176	8.58129e-05	1	0.0515846	-4.85674e-05	3	110413_SN350_0011_B81PR9ABXX	5	TGACCA	Keep
LT91552LL	8283912	8004299	7682760	6988707	6386448	0.100131	4.07841e-05	1	0.0517053	7.21004e-05	3	110413_SN350_0011_B81PR9ABXX	5	ACTTGA	Keep
LT122336LU	9809285	9568164	9061292	7627699	6790627	0.100298	0.000208063	1	0.0517325	9.92872e-05	3	110413_SN350_0011_B81PR9ABXX	5	ACAGTG	Keep
LT220968RU	10836862	10555897	9849926	8888158	8027223	0.100133	4.31531e-05	1	0.0517131	7.98753e-05	3	110413_SN350_0011_B81PR9ABXX	5	ATCACG	Keep
LT141870LU	4230246	4130798	3877288	3207985	2809748	0.100322	0.000231995	1	0.0517524	0.00011922	3	110413_SN350_0011_B81PR9ABXX	5	GATCAG	Keep
LT069585RL	5572897	5394593	5223000	2146364	1271429	0.0988945	-0.00119552	4	0.0510054	-0.000627759	2	110413_SN350_0011_B81PR9ABXX	6	CGATGT	Exclude
LT168204LL	8324063	8022787	7590011	6312144	5553694	0.100308	0.000217753	1	0.0517174	8.42081e-05	3	110413_SN350_0011_B81PR9ABXX	6	TAGCTT	Keep
LT028044RU	8724305	8408949	7988784	6577211	5703670	0.100327	0.000236707	1	0.0517468	0.00011362	3	110413_SN350_0011_B81PR9ABXX	6	GGCTAC	Keep
LT077800RU	7587790	7357118	6958230	4995040	4164450	0.10028	0.000190199	1	0.0517471	0.000113931	3	110413_SN350_0011_B81PR9ABXX	6	CAGATC	Keep
LT123313RM	7717566	7522665	7123027	4470593	3594395	0.10005	-4.02738e-05	1	0.0516735	4.0261e-05	3	110413_SN350_0011_B81PR9ABXX	6	GCCAAT	Keep
LT296771LL	6809133	6522543	6110508	5374087	4681981	0.100264	0.000174034	1	0.05174	0.000106799	3	110413_SN350_0011_B81PR9ABXX	6	TGACCA	Keep
LT234205RL	13543841	13170063	12572628	8205942	6489842	0.100145	5.48475e-05	1	0.0516975	6.43091e-05	3	110413_SN350_0011_B81PR9ABXX	6	ACTTGA	Keep
LT066309LL	7190911	7038532	6653072	4397020	3605825	0.100118	2.82241e-05	1	0.0516472	1.40302e-05	3	110413_SN350_0011_B81PR9ABXX	6	ACAGTG	Keep
LT111643RU	3937270	3853277	3646647	2916429	2527125	0.100344	0.000253555	1	0.0517601	0.000126886	3	110413_SN350_0011_B81PR9ABXX	6	ATCACG	Keep
LT184901RU	3435076	3390051	3272822	1730749	1319684	0.099741	-0.000349064	1	0.0516151	-1.80675e-05	3	110413_SN350_0011_B81PR9ABXX	6	GATCAG	Keep
LT072387LU	9011126	8598770	8230883	7559446	7060989	0.1001	1.02282e-05	1	0.051678	4.48495e-05	3	110413_SN350_0011_B81PR9ABXX	7	CGATGT	Keep
LT258372RL	11884773	11251190	10888843	7521278	6354256	0.100183	9.27164e-05	1	0.0517058	7.26095e-05	3	110413_SN350_0011_B81PR9ABXX	7	TAGCTT	Keep
LT230415RU	5010403	4772800	4575367	4147694	3830211	0.100141	5.12017e-05	1	0.0516861	5.29437e-05	3	110413_SN350_0011_B81PR9ABXX	7	GGCTAC	Keep
LT203446LL	8863763	8386140	8028356	6701757	6089177	0.100304	0.00021378	1	0.0517268	9.36235e-05	3	110413_SN350_0011_B81PR9ABXX	7	CAGATC	Keep
LT044225RL	10211975	9916375	9564380	7497727	6734155	0.100262	0.000171499	1	0.0517323	9.91274e-05	3	110413_SN350_0011_B81PR9ABXX	7	GCCAAT	Keep
LT253371RL	17459337	16914518	16451846	11874054	10553287	0.100172	8.19709e-05	1	0.0517241	9.08739e-05	3	110413_SN350_0011_B81PR9ABXX	7	TGACCA	Keep
LT095342LU	10424269	9796998	9362521	8477643	8002684	0.100051	-3.90102e-05	1	0.0516042	-2.902e-05	3	110413_SN350_0011_B81PR9ABXX	7	ACTTGA	Keep
LT067200LU	7142994	6764882	6323158	5248761	4636506	0.100322	0.000232035	1	0.0517438	0.000110652	3	110413_SN350_0011_B81PR9ABXX	7	ACAGTG	Keep
LT041389RL	3602326	3388564	3271860	2796022	2515572	0.100273	0.000183091	1	0.0517212	8.79695e-05	3	110413_SN350_0011_B81PR9ABXX	7	ATCACG	Keep
LT121014LL	7430735	6752514	6509458	5747943	5344512	0.100191	0.000101298	1	0.0516723	3.91106e-05	3	110413_SN350_0011_B81PR9ABXX	7	GATCAG	Keep
LT213735RU	8397584	8181205	7886435	6124807	5488860	0.100214	0.000123763	1	0.0517255	9.22529e-05	3	110413_SN350_0011_B81PR9ABXX	8	CGATGT	Keep
LT024967LU	12496563	12015876	11667558	7609697	6325019	0.0999716	-0.000118388	1	0.0516647	3.14943e-05	3	110413_SN350_0011_B81PR9ABXX	8	TAGCTT	Keep
LT271100LU	8645968	8240984	7776089	6568964	5853855	0.100312	0.00022222	1	0.0517468	0.000113562	3	110413_SN350_0011_B81PR9ABXX	8	GGCTAC	Keep
LT021461RM	8321564	8079092	7872989	4741792	3889047	0.0998171	-0.000272921	1	0.0516655	3.22976e-05	3	110413_SN350_0011_B81PR9ABXX	8	CAGATC	Keep
LT063974LL	9785164	9550451	9228420	7786656	7066391	0.100267	0.000176795	1	0.0517272	9.39865e-05	3	110413_SN350_0011_B81PR9ABXX	8	GCCAAT	Keep
LT286644RL	9780004	9344021	8987811	7617074	6844281	0.100287	0.000196631	1	0.0517363	0.000103083	3	110413_SN350_0011_B81PR9ABXX	8	TGACCA	Keep
LT056024RL	11547396	11145039	10716697	9566336	8721222	0.100218	0.000127917	1	0.0517172	8.4049e-05	3	110413_SN350_0011_B81PR9ABXX	8	ACTTGA	Keep
LT102131RL	5266781	4925354	4699853	3044964	2313724	0.100075	-1.54769e-05	1	0.0516339	7.32163e-07	3	110413_SN350_0011_B81PR9ABXX	8	ACAGTG	Keep
LT028427LU	8851172	8441101	8047961	6559174	5840772	0.100289	0.000199147	1	0.0517238	9.06311e-05	3	110413_SN350_0011_B81PR9ABXX	8	ATCACG	Keep
LT205601LL	2274950	2203806	2118069	1259916	1017227	0.0998218	-0.000268188	1	0.0516695	3.63471e-05	3	110413_SN350_0011_B81PR9ABXX	8	GATCAG	Keep
LT221782LL	5723432	5610487	5090589	4355117	3826434	0.100265	0.000174767	1	0.0517505	0.000117291	3	110715_SN350_0048_B81NENABXX	1	CGATGT	Keep
LT139051LU	12381289	12150067	11313581	9794674	8614952	0.100271	0.00018122	1	0.051732	9.87911e-05	3	110715_SN350_0048_B81NENABXX	1	TAGCTT	Keep
LT131887LL	6385944	6236067	5927517	5302657	4807772	0.100219	0.000129313	1	0.0517081	7.49092e-05	3	110715_SN350_0048_B81NENABXX	1	GGCTAC	Keep
LT043798LU	5118977	5030893	4795730	2761051	2137144	0.0998582	-0.000231879	1	0.0515726	-6.06105e-05	3	110715_SN350_0048_B81NENABXX	1	TGACCA	Keep
LT100654RL	4309196	4254011	4096640	3008274	2658686	0.100303	0.000212533	1	0.0517443	0.000111114	3	110715_SN350_0048_B81NENABXX	1	GCCAAT	Keep
LT230142RL	9195130	9071792	8524711	7403063	6609879	0.100276	0.000185569	1	0.0517292	9.60345e-05	3	110715_SN350_0048_B81NENABXX	1	CAGATC	Keep
LT216500LU	7438364	7332154	7009755	5189090	4473776	0.100305	0.000214602	1	0.0517426	0.000109365	3	110715_SN350_0048_B81NENABXX	1	ACTTGA	Keep
LT001098RU	6033857	5921456	5638130	5042028	4585725	0.100211	0.000121024	1	0.0516974	6.42094e-05	3	110715_SN350_0048_B81NENABXX	1	ACAGTG	Keep
LT021748RL	4697354	4628710	4296080	3549237	3128987	0.100309	0.000218924	1	0.0517424	0.00010925	3	110715_SN350_0048_B81NENABXX	1	ATCACG	Keep
LT243058RU	7993613	7851567	7374046	6634495	5999093	0.10021	0.000119675	1	0.0517277	9.44816e-05	3	110715_SN350_0048_B81NENABXX	1	GATCAG	Keep
LT196677RU	5975009	5954403	5709141	5223277	4816486	0.100155	6.46661e-05	1	0.0516874	5.42429e-05	3	110715_SN350_0048_B81NENABXX	2	CGATGT	Keep
LT269381RU	6104275	6081552	5836406	3575846	3000836	0.100052	-3.78701e-05	1	0.0517141	8.08869e-05	3	110715_SN350_0048_B81NENABXX	2	TAGCTT	Keep
LT222702LL	8759666	8711059	8295120	6491336	5184709	0.100171	8.13239e-05	1	0.0515314	-0.000101751	3	110715_SN350_0048_B81NENABXX	2	GGCTAC	Keep
LT178967RL	6275884	6244884	5806427	3855934	3155799	0.100165	7.46764e-05	1	0.0517222	8.89908e-05	3	110715_SN350_0048_B81NENABXX	2	TGACCA	Keep
LT022251RL	6962831	6917009	6624993	6304910	5924569	0.100002	-8.78175e-05	1	0.0516398	6.6097e-06	3	110715_SN350_0048_B81NENABXX	2	GCCAAT	Keep
LT282601LL	4141042	4121079	3880652	3532371	3187114	0.10021	0.000119515	1	0.0517285	9.53062e-05	3	110715_SN350_0048_B81NENABXX	2	CAGATC	Keep
LT270821RU	5270095	5248020	4936677	3962909	3510766	0.100329	0.000238472	1	0.0517354	0.0001022	3	110715_SN350_0048_B81NENABXX	2	ACTTGA	Keep
LT152653LU	3900223	3884967	3739703	2647950	2310413	0.100278	0.00018817	1	0.0517486	0.000115438	3	110715_SN350_0048_B81NENABXX	2	ACAGTG	Keep
LT249811RU	6956377	6917243	6446727	5498371	4917748	0.100274	0.000184048	1	0.0517251	9.19098e-05	3	110715_SN350_0048_B81NENABXX	2	ATCACG	Keep
LT090666LI	3175792	3160568	2873374	2430678	2109743	0.100248	0.000157972	1	0.0517299	9.67515e-05	3	110715_SN350_0048_B81NENABXX	2	GATCAG	Keep
LT274443LU	7297899	7177480	6663938	5971282	5309267	0.100158	6.76093e-05	1	0.051681	4.78084e-05	3	110715_SN350_0048_B81NENABXX	3	CGATGT	Keep
LT059721LU	5728215	5641933	5156354	4532789	4089790	0.100191	0.00010126	1	0.0516851	5.19458e-05	3	110715_SN350_0048_B81NENABXX	3	TAGCTT	Keep
LT228772LL	7998407	7919923	7541796	6047796	5365044	0.100323	0.000232865	1	0.0517293	9.60613e-05	3	110715_SN350_0048_B81NENABXX	3	GGCTAC	Keep
LT160089RU	3135622	3071944	2859745	2328972	2012294	0.100328	0.000238397	1	0.0517419	0.000108657	3	110715_SN350_0048_B81NENABXX	3	TGACCA	Keep
LT084038RM	8447149	8331825	7766495	6506711	5793132	0.100291	0.000200466	1	0.051741	0.000107758	3	110715_SN350_0048_B81NENABXX	3	GCCAAT	Keep
LT217339RL	5040083	4984784	4634747	4210239	3836541	0.100152	6.17573e-05	1	0.0517045	7.13019e-05	3	110715_SN350_0048_B81NENABXX	3	CAGATC	Keep
LT253131RU	4954106	4900644	4630847	3978856	3581858	0.100264	0.00017376	1	0.0517179	8.46966e-05	3	110715_SN350_0048_B81NENABXX	3	ACTTGA	Keep
LT236557RL	6433258	6383670	6074034	4068023	3354963	0.100161	7.09243e-05	1	0.0517162	8.30331e-05	3	110715_SN350_0048_B81NENABXX	3	ACAGTG	Keep
LT118519RL	4381700	4313392	4019793	3757000	3383754	0.100086	-3.87266e-06	1	0.0517076	7.44387e-05	3	110715_SN350_0048_B81NENABXX	3	ATCACG	Keep
LT123131RL	4822641	4711038	4176085	3804877	3390348	0.10009	2.35029e-07	1	0.0517253	9.20889e-05	3	110715_SN350_0048_B81NENABXX	3	GATCAG	Keep
LT134776LL	4400920	4386141	4079069	3456616	3096467	0.100294	0.00020433	1	0.0517397	0.000106514	3	110715_SN350_0048_B81NENABXX	4	CGATGT	Keep
LT147658RU	4384755	4368852	4186491	3808134	3518547	0.100138	4.81506e-05	1	0.0516898	5.662e-05	3	110715_SN350_0048_B81NENABXX	4	TAGCTT	Keep
LT199987LU	5041862	5019419	4729244	3651384	3123469	0.100302	0.000212087	1	0.051736	0.000102789	3	110715_SN350_0048_B81NENABXX	4	GGCTAC	Keep
LT168094RL	6755031	6660751	6308942	4535176	3565043	0.10019	0.000100308	1	0.0516351	1.85437e-06	3	110715_SN350_0048_B81NENABXX	4	TGACCA	Keep
LT050246RU	4591740	4564493	4293353	3815725	3314657	0.100212	0.000121753	1	0.0517353	0.000102146	3	110715_SN350_0048_B81NENABXX	4	GCCAAT	Keep
LT046103LU	4503118	4490946	4348122	2502269	1918622	0.0998471	-0.000242892	1	0.0515982	-3.4988e-05	3	110715_SN350_0048_B81NENABXX	4	CAGATC	Keep
LT022562LL	11877660	11791673	10887019	9747414	8380830	0.100149	5.94382e-05	1	0.0516695	3.63466e-05	3	110715_SN350_0048_B81NENABXX	4	ACTTGA	Keep
LT112597RU	8176251	8140742	7719040	6842324	6179444	0.100215	0.000125238	1	0.051723	8.98489e-05	3	110715_SN350_0048_B81NENABXX	4	ACAGTG	Keep
LT290677RU	3700748	3690646	3469104	3096251	2863212	0.100149	5.93281e-05	1	0.051656	2.27915e-05	3	110715_SN350_0048_B81NENABXX	4	ATCACG	Keep
LT264690LU	4502716	4484768	4132865	3764475	3387576	0.100128	3.79931e-05	1	0.0517078	7.45525e-05	3	110715_SN350_0048_B81NENABXX	4	GATCAG	Keep
LT100821RL	7549306	7241192	6865831	5226438	4506092	0.100292	0.000201965	1	0.0516833	5.00931e-05	3	110715_SN350_0048_B81NENABXX	5	CGATGT	Keep
LT184423LL	4381495	4258529	4101728	3748740	3446993	0.100098	8.35029e-06	1	0.0516941	6.08816e-05	3	110715_SN350_0048_B81NENABXX	5	TAGCTT	Keep
LT188161LL	5607024	5386968	4995906	4050400	3453667	0.1003	0.00021026	1	0.0517446	0.00011138	3	110715_SN350_0048_B81NENABXX	5	GGCTAC	Keep
LT148377LU	4305817	4242576	4088165	3395758	3039525	0.100327	0.00023657	1	0.0517482	0.000115023	3	110715_SN350_0048_B81NENABXX	5	TGACCA	Keep
LT089451RU	6136614	6104900	5981077	2468218	1506789	0.0988555	-0.00123451	4	0.0509239	-0.000709319	2	110715_SN350_0048_B81NENABXX	5	GCCAAT	Exclude
LT070403LL	4541608	4435152	4264473	3195780	2729156	0.100294	0.000203655	1	0.0517438	0.000110568	3	110715_SN350_0048_B81NENABXX	5	CAGATC	Keep
LT244824RU	5043897	5021972	4866245	2997336	2482342	0.10002	-7.03711e-05	1	0.0516399	6.70877e-06	3	110715_SN350_0048_B81NENABXX	5	ACTTGA	Keep
LT158647RU	5188939	5056609	4835963	4081469	3707960	0.100272	0.000182296	1	0.0517048	7.15847e-05	3	110715_SN350_0048_B81NENABXX	5	ACAGTG	Keep
LT195522RU	6358189	6258105	6108264	5268805	4849812	0.100251	0.000160738	1	0.0517154	8.21692e-05	3	110715_SN350_0048_B81NENABXX	5	ATCACG	Keep
LT111916LL	3335526	3250031	3156391	1566854	1164788	0.0995982	-0.000491833	1	0.05154	-9.31639e-05	3	110715_SN350_0048_B81NENABXX	5	GATCAG	Keep
LT059865RU	6986627	6357605	5939632	4579873	3883153	0.100318	0.000227652	1	0.0517525	0.000119337	3	110715_SN350_0048_B81NENABXX	6	CGATGT	Keep
LT265662LU	6676533	6302962	6120282	5530908	5103230	0.100164	7.43197e-05	1	0.0517081	7.49443e-05	3	110715_SN350_0048_B81NENABXX	6	TAGCTT	Keep
LT102695LL	5105037	4679165	4393559	3931524	3530485	0.100194	0.000104356	1	0.0517003	6.71487e-05	3	110715_SN350_0048_B81NENABXX	6	GGCTAC	Keep
LT083491LU	6796514	6559271	6234338	5359014	4798931	0.100303	0.000213137	1	0.0517428	0.000109553	3	110715_SN350_0048_B81NENABXX	6	TGACCA	Keep
LT229669RU	6668028	6338193	6112549	4782789	4174075	0.100309	0.000219417	1	0.0517354	0.000102199	3	110715_SN350_0048_B81NENABXX	6	GCCAAT	Keep
LT234774LU	7136552	6757107	6413238	4712151	3900838	0.100241	0.000150513	1	0.0517235	9.02687e-05	3	110715_SN350_0048_B81NENABXX	6	CAGATC	Keep
LT128262RU	7737795	7636290	7490078	2414955	1313093	0.0982604	-0.00182967	4	0.0502848	-0.00134839	2	110715_SN350_0048_B81NENABXX	6	ACTTGA	Exclude
LT107185RU	6872482	6570639	6396880	4101266	3391687	0.100077	-1.29784e-05	1	0.0516966	6.34162e-05	3	110715_SN350_0048_B81NENABXX	6	ACAGTG	Keep
LT144769RL	6430054	6069185	5665174	4831400	4326298	0.100282	0.000191643	1	0.0517249	9.16651e-05	3	110715_SN350_0048_B81NENABXX	6	ATCACG	Keep
LT019699RL	5481247	5271469	5071446	2873294	2252811	0.0998509	-0.000239137	1	0.0515933	-3.99096e-05	3	110715_SN350_0048_B81NENABXX	6	GATCAG	Keep
LT125521LL-2	6102870	6054220	5946097	4694560	3943538	0.100057	-3.27959e-05	1	0.0515602	-7.30157e-05	3	110715_SN350_0048_B81NENABXX	7	CGATGT	Keep
LT159988RL	9089506	8999462	8745772	5751774	4651992	0.100011	-7.94499e-05	1	0.0516208	-1.23536e-05	3	110715_SN350_0048_B81NENABXX	7	TAGCTT	Keep
LT119300LU	6253180	6197092	6012693	3797372	3020036	0.100051	-3.9534e-05	1	0.0516672	3.39555e-05	3	110715_SN350_0048_B81NENABXX	7	GGCTAC	Keep
LT126327LU	7907815	7816692	7509056	6199807	5579624	0.100298	0.000208133	1	0.0517054	7.22362e-05	3	110715_SN350_0048_B81NENABXX	7	TGACCA	Keep
LT228897LL	3501854	3463099	3351163	2735395	2411796	0.100302	0.000211715	1	0.0517269	9.36676e-05	3	110715_SN350_0048_B81NENABXX	7	GCCAAT	Keep
LT112491RM	8998654	8943505	8455969	6829558	5812917	0.100293	0.000202841	1	0.051745	0.000111803	3	110715_SN350_0048_B81NENABXX	7	CAGATC	Keep
LT134719RU	6816715	6756790	6541839	3615212	2666304	0.0997904	-0.000299612	1	0.0514764	-0.000156812	2	110715_SN350_0048_B81NENABXX	7	ACTTGA	Exclude
LT238765RL	3261050	3248003	3128811	2138740	1810189	0.100241	0.000151128	1	0.0517528	0.000119567	3	110715_SN350_0048_B81NENABXX	7	ACAGTG	Keep
LT128191LL	7138352	6942952	6708912	5591274	5101738	0.100248	0.000158139	1	0.0516929	5.96976e-05	3	110715_SN350_0048_B81NENABXX	7	ATCACG	Keep
LT221983RM	4776400	4696498	4569538	3378790	2899978	0.100262	0.000171827	1	0.0517191	8.59252e-05	3	110715_SN350_0048_B81NENABXX	7	GATCAG	Keep
LT211455LU	6891257	6762804	6230196	4974078	4190952	0.100288	0.00019767	1	0.0517279	9.47231e-05	3	110715_SN350_0048_B81NENABXX	8	CGATGT	Keep
LT174536LU	6244057	6237910	6108899	2190337	1302564	0.098616	-0.001474	4	0.0507398	-0.000893395	2	110715_SN350_0048_B81NENABXX	8	TAGCTT	Exclude
LT203541RU	6490545	6457901	6017392	4603021	3915201	0.100323	0.000232611	1	0.0517574	0.000124232	3	110715_SN350_0048_B81NENABXX	8	GGCTAC	Keep
LT195192RL	6273615	6117765	5888803	4102990	3491944	0.100199	0.000109108	1	0.0516931	5.98945e-05	3	110715_SN350_0048_B81NENABXX	8	TGACCA	Keep
LT056464LL	4910981	4736684	4525093	4060122	3735661	0.100099	8.74807e-06	1	0.051619	-1.41936e-05	3	110715_SN350_0048_B81NENABXX	8	GCCAAT	Keep
LT271679LU	3620048	3589827	3466753	2935702	2647256	0.100229	0.000138884	1	0.0516666	3.33748e-05	3	110715_SN350_0048_B81NENABXX	8	CAGATC	Keep
LT212777RU	4668839	4589632	4455724	3643994	3306649	0.100307	0.000217338	1	0.0517286	9.54242e-05	3	110715_SN350_0048_B81NENABXX	8	ACTTGA	Keep
LT299181LU	6585267	6209596	5809053	4884083	4204148	0.100272	0.000182057	1	0.0516894	5.61586e-05	3	110715_SN350_0048_B81NENABXX	8	ACAGTG	Keep
LT145196LU	2593271	2553502	2514286	995281	598886	0.098798	-0.00129205	4	0.0508119	-0.000821335	2	110715_SN350_0048_B81NENABXX	8	ATCACG	Exclude
LT167906LL	5358215	5324455	5085109	4248775	3680692	0.100301	0.000210825	1	0.0516923	5.90905e-05	3	110715_SN350_0048_B81NENABXX	8	GATCAG	Keep

### Sheet: Table_S2-Sample_Demographics
Supplementary Table 2. Sample demographics and clustering results.
ID	Disease	Control	ILD	COPD	Smoke	Race	Cancer	Gender	Age_Range	Emphysema	Pack_Years	FEV1_Percent	FEV1_FVC	BODE	DLCO	Total_Reads	Reads_aligned	Mirna_Reads	Flow_Cell	Index	Lane	Protocol	Sample_Cluster
LT187987LL	1	0	1	0	3	1	2	1	71-75	1.139	NA	58	0.8	3	43	24289362	18621072	13026104	100804_HWUSI-EAS1671_0006_61DM7AAXX	NA	1	Singleplex	5
LT166493RM	1	0	1	0	2	1	2	2	71-75	NA	14	87	0.9	2	68	25268350	20344329	16129407	100804_HWUSI-EAS1671_0006_61DM7AAXX	NA	2	Singleplex	5
LT109321RL	1	0	1	0	2	1	2	2	61-65	0.042	24	81	0.9	5	66	24580035	20466995	16706674	100804_HWUSI-EAS1671_0006_61DM7AAXX	NA	3	Singleplex	5
LT104717LL	1	0	1	0	2	1	2	1	36-40	0.193	4	39	0.8	7	16	24533037	20434451	16694022	100804_HWUSI-EAS1671_0006_61DM7AAXX	NA	5	Singleplex	4
LT185066RL	1	0	1	0	NA	3	NA	1	36-40	NA	NA	32	0.9	9	NA	26337131	18963167	15616857	100804_HWUSI-EAS1671_0006_61DM7AAXX	NA	6	Singleplex	4
LT291578RU	2	0	0	1	2	1	2	1	51-55	59.916	80	19	0.2	8	16	25768359	19501527	16037339	100804_HWUSI-EAS1671_0006_61DM7AAXX	NA	7	Singleplex	3
LT075094LU	0	1	0	0	2	1	1	2	66-70	NA	5	97	0.8	2	66	26005922	21515764	15821455	100804_HWUSI-EAS1671_0006_61DM7AAXX	NA	8	Singleplex	1
LT051568RU	2	0	0	1	2	1	2	1	66-70	0.623	18	44	0.6	4	103	22572449	16632493	13349821	100825_HWUSI-EAS1671_0007_61DKJAAXX	NA	1	Singleplex	1
LT194990RU	2	0	0	1	2	1	2	2	61-65	57.864	44	16	0.2	7	NA	21901957	17208385	14509114	100825_HWUSI-EAS1671_0007_61DKJAAXX	NA	2	Singleplex	1
LT132314LI	0	1	0	0	2	1	1	1	56-60	0.497	25	94	0.8	0	104	23930923	17460901	12780291	100825_HWUSI-EAS1671_0007_61DKJAAXX	NA	3	Singleplex	2
LT030041RU	2	0	0	1	2	1	3	1	61-65	NA	80	77	0.5	1	77	24617171	16746906	11774688	100825_HWUSI-EAS1671_0007_61DKJAAXX	NA	5	Singleplex	5
LT125775RL	2	0	0	1	2	1	1	2	56-60	NA	45	73	0.7	1	57	23338022	20632664	16882049	100825_HWUSI-EAS1671_0007_61DKJAAXX	NA	6	Singleplex	2
LT055745RU	0	1	0	0	2	1	1	1	61-65	1.173	60	85	0.7	1	81	23986850	18811626	15399913	100825_HWUSI-EAS1671_0007_61DKJAAXX	NA	7	Singleplex	3
LT148286LL	0	1	0	0	2	1	2	1	71-75	NA	75	83	0.7	0	58	22834831	18391017	15224980	100825_HWUSI-EAS1671_0007_61DKJAAXX	NA	8	Singleplex	1
LT219681RL	1	0	1	0	3	1	2	2	61-65	7.246	NA	36	0.7	7	30	24913252	19314203	15807484	100830_HWUSI-EAS1671_0008_61DHAAAXX	NA	1	Singleplex	1
LT009615LU	0	1	0	0	2	1	2	2	46-50	NA	45	105	0.7	0	102	25307165	18332298	14195361	100830_HWUSI-EAS1671_0008_61DHAAAXX	NA	2	Singleplex	2
LT132625RU	2	0	0	1	2	1	2	2	61-65	51.431	120	24	0.3	6	17	24885076	19052215	13546613	100830_HWUSI-EAS1671_0008_61DHAAAXX	NA	3	Singleplex	2
LT106997RU	0	1	0	0	3	1	2	2	71-75	0.203	NA	104	0.8	0	108	21356853	13703866	10761280	100830_HWUSI-EAS1671_0008_61DHAAAXX	NA	5	Singleplex	2
LT265199LU	2	0	0	1	2	1	2	1	71-75	4.195	62	44	0.5	2	75	24921396	17559859	13850043	100830_HWUSI-EAS1671_0008_61DHAAAXX	NA	6	Singleplex	3
LT282467LL	2	0	0	1	2	1	3	1	56-60	5.4	80	36	0.4	6	78	25883346	19183508	14760052	100830_HWUSI-EAS1671_0008_61DHAAAXX	NA	7	Singleplex	1
LT152979LL	2	0	0	1	2	1	2	2	61-65	17.813	20	51	0.4	1	47	26047833	18758837	13751565	100830_HWUSI-EAS1671_0008_61DHAAAXX	NA	8	Singleplex	4
LT010491LL	2	0	0	1	2	1	2	1	76-80	3.767	51	73	0.6	1	66	23985173	17544968	12944746	100910_HWUSI-EAS1671_0009_61DHLAAXX	NA	7	Singleplex	1
LT235584LU	2	0	0	1	2	1	2	1	56-60	61.256	20	19	0.2	6	35	25082178	18087506	13620799	100910_HWUSI-EAS1671_0009_61DHLAAXX	NA	8	Singleplex	2
LT023631RU	0	1	0	0	2	3	3	2	46-50	0.009	18	97	0.8	0	63	22430182	15589359	12063603	100917_HWUSI-EAS1671_0010_61DM9AAXX	NA	8	Singleplex	1
LT262496LU	2	0	0	1	2	1	2	2	56-60	44.444	50	16	0.4	6	NA	26575569	22027959	18955335	101001_HWUSI-EAS1671_00012_FC_62M1GAAXX	NA	1	Singleplex	2
LT126571RU	2	0	0	1	2	1	2	1	41-45	41.796	15	40	2.4	5	52	26780993	21048712	17270520	101001_HWUSI-EAS1671_00012_FC_62M1GAAXX	NA	2	Singleplex	2
LT056627RU	2	0	0	1	2	1	3	1	66-70	2.533	68	25	0.4	4	56	30685534	21764453	16082590	101001_HWUSI-EAS1671_00012_FC_62M1GAAXX	NA	3	Singleplex	5
LT100984RL	2	0	0	1	2	1	2	1	71-75	NA	90	34	0.6	4	86	30659682	19817560	13896711	101001_HWUSI-EAS1671_00012_FC_62M1GAAXX	NA	5	Singleplex	3
LT168219RL	1	0	1	0	2	1	2	1	76-80	0.641	11	65	0.9	3	47	28862858	17294077	12134792	101001_HWUSI-EAS1671_00012_FC_62M1GAAXX	NA	6	Singleplex	4
LT092669LU	1	0	1	0	2	1	2	2	66-70	0.746	9	93	0.9	0	38	28467981	22703664	19193830	101001_HWUSI-EAS1671_00012_FC_62M1GAAXX	NA	7	Singleplex	5
LT010012LU	0	1	0	0	NA	1	NA	2	61-65	NA	NA	82	0.8	3	66	27557990	18696403	15379187	101001_HWUSI-EAS1671_00012_FC_62M1GAAXX	NA	8	Singleplex	3
LT113077LL	2	0	0	1	2	1	2	1	66-70	1.95	75	64	0.6	2	68	27567231	19993443	16697537	101006_HWUSI-EAS1671_00013_FC_62M1HAAXX	NA	1	Singleplex	2
LT178307RU	0	1	0	0	3	1	2	1	56-60	0.006	NA	84	0.9	2	88	29864002	22281830	17700698	101006_HWUSI-EAS1671_00013_FC_62M1HAAXX	NA	2	Singleplex	1
LT042988LU	2	0	0	1	2	1	2	1	56-60	NA	60	16	0.5	8	NA	28782865	18953415	13925440	101006_HWUSI-EAS1671_00013_FC_62M1HAAXX	NA	3	Singleplex	3
LT003990RU	0	1	0	0	2	1	1	1	56-60	0.864	35	77	0.8	0	78	28230934	19911804	16627752	101006_HWUSI-EAS1671_00013_FC_62M1HAAXX	NA	5	Singleplex	1
LT242420LU	2	0	0	1	2	1	2	1	61-65	57.907	84	14	0.2	7	24	29621170	19841122	14505677	101006_HWUSI-EAS1671_00013_FC_62M1HAAXX	NA	6	Singleplex	2
LT137431RL	1	0	1	0	2	1	2	1	51-55	1.465	33	57	0.8	5	22	28960523	23924115	20000637	101006_HWUSI-EAS1671_00013_FC_62M1HAAXX	NA	7	Singleplex	5
LT231373LU	1	0	1	0	3	1	2	1	66-70	NA	NA	75	0.9	1	41	29032597	22457970	17736529	101006_HWUSI-EAS1671_00013_FC_62M1HAAXX	NA	8	Singleplex	5
LT046027RL	0	1	0	0	NA	1	NA	1	76-80	NA	NA	80	0.7	3	84	28120312	19767164	16082277	101013_HWUSI-EAS1671_00014_FC_62M1PAAXX	NA	1	Singleplex	1
LT211728RU	2	0	0	1	2	1	1	1	76-80	0.974	65	69	0.6	0	NA	29773847	18566492	14078360	101013_HWUSI-EAS1671_00014_FC_62M1PAAXX	NA	2	Singleplex	2
LT157253RL	1	0	1	0	2	1	1	1	66-70	0.016	74	63	0.9	5	41	27774485	17109030	11176784	101013_HWUSI-EAS1671_00014_FC_62M1PAAXX	NA	3	Singleplex	5
LT024952RU	2	0	0	1	2	1	2	2	61-65	NA	15	16	0.3	6	NA	28328262	22530733	18375698	101013_HWUSI-EAS1671_00014_FC_62M1PAAXX	NA	5	Singleplex	1
LT058156LU	0	1	0	0	2	1	2	2	61-65	NA	27	97	0.7	3	80	27957798	24037824	21088521	101013_HWUSI-EAS1671_00014_FC_62M1PAAXX	NA	6	Singleplex	3
LT145086RU	2	0	0	1	2	1	2	2	56-60	42.793	50	21	0.3	8	NA	26889476	16650689	13402523	101013_HWUSI-EAS1671_00014_FC_62M1PAAXX	NA	7	Singleplex	1
LT294945LU	2	0	0	1	2	1	2	2	51-55	NA	1	15	0.6	6	NA	28781090	22626723	18167424	101013_HWUSI-EAS1671_00014_FC_62M1PAAXX	NA	8	Singleplex	2
LT135390LL	1	0	1	0	2	1	2	2	56-60	5.934	18	77	0.8	2	NA	4693894	3913753	3501908	110705_SN350_0045_B81ND1ABXX	TAGCTT	1	Multiplex	2
LT045346RU	2	0	0	1	2	3	2	1	71-75	22.153	45	32	0.4	6	45	6181172	5050218	4429890	110705_SN350_0045_B81ND1ABXX	CAGATC	1	Multiplex	3
LT163513RL	0	1	0	0	3	1	2	2	46-50	NA	NA	98	0.9	1	104	14374222	7877654	6083794	110705_SN350_0045_B81ND1ABXX	GCCAAT	1	Multiplex	1
LT109097LL	1	0	1	0	3	1	2	1	46-50	0.001	NA	43	0.8	3	34	5388110	4072300	3479835	110705_SN350_0045_B81ND1ABXX	TGACCA	1	Multiplex	4
LT155982RU	2	0	0	1	2	1	2	2	46-50	46.559	28	20	0.5	8	31	7359529	5559451	4789828	110705_SN350_0045_B81ND1ABXX	TTAGGC	1	Multiplex	1
LT131432RU	2	0	0	1	2	1	3	1	66-70	6.715	75	70	0.6	0	61	6941973	5876666	5216046	110705_SN350_0045_B81ND1ABXX	ACTTGA	1	Multiplex	1
LT059975LU	2	0	0	1	2	1	1	2	56-60	14.325	30	43	0.4	5	NA	8328971	6139671	5261049	110705_SN350_0045_B81ND1ABXX	ACAGTG	1	Multiplex	3
LT156171LL	0	1	0	0	2	1	3	1	71-75	0.193	20	97	0.8	0	93	6867672	4386116	3609726	110705_SN350_0045_B81ND1ABXX	ATCACG	1	Multiplex	2
LT001600RL	1	0	1	0	2	1	2	1	51-55	1.903	20	40	0.8	8	16	4552439	3821650	3345470	110705_SN350_0045_B81ND1ABXX	GATCAG	1	Multiplex	4
LT245084RU	2	0	0	1	1	1	3	1	46-50	0.258	45	48	0.5	5	45	7216883	5537520	4744925	110705_SN350_0045_B81ND1ABXX	CGATGT	2	Multiplex	2
LT275526RU	1	0	1	0	2	1	2	1	46-50	0.439	38	49	0.8	3	NA	4325835	3537089	3117503	110705_SN350_0045_B81ND1ABXX	TAGCTT	2	Multiplex	5
LT175399RU	1	0	1	0	2	3	2	2	61-65	0.241	20	82	0.9	2	35	5611448	4254060	3685028	110705_SN350_0045_B81ND1ABXX	CAGATC	2	Multiplex	5
LT173946RL	1	0	1	0	3	1	2	2	66-70	0.35	NA	94	0.9	1	NA	6308287	4634808	4019880	110705_SN350_0045_B81ND1ABXX	GCCAAT	2	Multiplex	2
LT156481LL	0	1	0	0	NA	1	NA	2	56-60	NA	NA	102	0.8	3	84	7766384	6563975	5954975	110705_SN350_0045_B81ND1ABXX	TGACCA	2	Multiplex	3
LT130350RU	2	0	0	1	3	1	2	1	51-55	43.768	NA	20	0.4	8	43	5456820	4387642	3969359	110705_SN350_0045_B81ND1ABXX	TTAGGC	2	Multiplex	3
LT038591LU	2	0	0	1	2	1	2	2	46-50	NA	60	22	0.3	8	NA	3029038	2490890	2160725	110705_SN350_0045_B81ND1ABXX	ACTTGA	2	Multiplex	4
LT093297LU	0	1	0	0	2	1	2	2	61-65	3.311	70	83	0.7	1	76	10522378	5539505	4264596	110705_SN350_0045_B81ND1ABXX	ACAGTG	2	Multiplex	1
LT105618RL	1	0	1	0	1	1	2	2	46-50	NA	30	57	0.8	3	46	9139690	4827576	3652058	110705_SN350_0045_B81ND1ABXX	ATCACG	2	Multiplex	3
LT025997RU	2	0	0	1	2	3	2	1	66-70	40.046	45	76	0.7	3	20	2625925	2056813	1587504	110705_SN350_0045_B81ND1ABXX	GATCAG	2	Multiplex	4
LT046539RL	1	0	1	0	3	1	2	2	41-45	0.063	NA	70	0.9	0	51	6338374	4613495	3978293	110705_SN350_0045_B81ND1ABXX	CGATGT	3	Multiplex	5
LT286056RU	2	0	0	1	2	1	3	2	56-60	25.756	42	19	0.3	8	41	7418959	5624469	5032537	110705_SN350_0045_B81ND1ABXX	TAGCTT	3	Multiplex	3
LT020426LU	2	0	0	1	2	1	1	1	61-65	0.248	120	46	0.6	2	82	9409136	8027228	7441177	110705_SN350_0045_B81ND1ABXX	CAGATC	3	Multiplex	1
LT195011RL	1	0	1	0	2	2	2	1	46-50	NA	48	43	0.8	7	21	5284576	4432882	4061826	110705_SN350_0045_B81ND1ABXX	GCCAAT	3	Multiplex	5
LT002501RL	2	0	0	1	2	1	1	1	61-65	6.168	60	46	0.5	4	36	7977410	6594537	6067377	110705_SN350_0045_B81ND1ABXX	TGACCA	3	Multiplex	2
LT081077RU	2	0	0	1	2	1	1	1	66-70	3.297	182	67	0.5	0	96	5406983	4059825	3696583	110705_SN350_0045_B81ND1ABXX	TTAGGC	3	Multiplex	2
LT000216LL	1	0	1	0	3	1	2	2	66-70	0.051	NA	56	0.9	4	36	6390288	4952952	4431983	110705_SN350_0045_B81ND1ABXX	ACTTGA	3	Multiplex	4
LT004173LL	1	0	1	0	2	1	2	1	66-70	NA	20	26	0.9	7	17	6195690	5143615	4754609	110705_SN350_0045_B81ND1ABXX	ACAGTG	3	Multiplex	5
LT139649RU	0	1	0	0	3	1	1	2	71-75	NA	NA	93	0.8	0	70	6297240	4614203	4017426	110705_SN350_0045_B81ND1ABXX	ATCACG	3	Multiplex	3
LT081282RM	0	1	0	0	2	1	3	2	71-75	1.282	30	84	0.7	0	61	6570936	5118209	4663617	110705_SN350_0045_B81ND1ABXX	GATCAG	3	Multiplex	2
LT084406RU	2	0	0	1	2	1	3	2	66-70	0.012	75	49	0.6	3	71	9696186	6124134	4840776	110705_SN350_0045_B81ND1ABXX	CGATGT	4	Multiplex	1
LT192758RU	2	0	0	1	2	1	3	1	76-80	1.443	3	87	0.6	0	92	4463777	3353792	2913150	110705_SN350_0045_B81ND1ABXX	TAGCTT	4	Multiplex	2
LT287158LU	1	0	1	0	3	1	2	2	71-75	0.012	NA	78	0.9	0	39	7198047	4730522	4003202	110705_SN350_0045_B81ND1ABXX	CAGATC	4	Multiplex	5
LT241811LL	0	1	0	0	2	1	2	2	71-75	0.146	60	88	0.8	0	70	6879640	5859650	5391739	110705_SN350_0045_B81ND1ABXX	GCCAAT	4	Multiplex	1
LT233620RU	2	0	0	1	2	1	2	1	61-65	47.431	90	45	0.4	3	39	6666099	5645149	5250060	110705_SN350_0045_B81ND1ABXX	TGACCA	4	Multiplex	3
LT140046RU	2	0	0	1	2	1	3	1	66-70	14.493	35	34	0.4	3	47	7702163	5794537	5333669	110705_SN350_0045_B81ND1ABXX	TTAGGC	4	Multiplex	1
LT236045LL	1	0	1	0	2	1	2	1	76-80	0.203	16	67	0.8	2	48	8891832	5773347	4868750	110705_SN350_0045_B81ND1ABXX	ACTTGA	4	Multiplex	4
LT056301LL	1	0	1	0	2	1	2	1	71-75	0.69	1	83	0.8	1	56	6637434	5123592	4581355	110705_SN350_0045_B81ND1ABXX	ACAGTG	4	Multiplex	4
LT280560LU	0	1	0	0	2	1	3	1	86-90	0.275	75	87	0.7	2	81	8037266	5828522	5197785	110705_SN350_0045_B81ND1ABXX	ATCACG	4	Multiplex	3
LT207073RU	1	0	1	0	2	1	2	1	66-70	0.416	60	60	0.8	4	36	5199962	4311944	4003465	110705_SN350_0045_B81ND1ABXX	GATCAG	4	Multiplex	5
LT191020LI	0	1	0	0	2	1	1	2	56-60	0.121	25	101	1.3	1	NA	14308448	10947009	9490947	110705_SN350_0045_B81ND1ABXX	CGATGT	5	Multiplex	1
LT030662LL	1	0	1	0	2	1	2	2	46-50	0.323	8	80	0.9	3	69	14311295	10806540	9399010	110705_SN350_0045_B81ND1ABXX	TAGCTT	5	Multiplex	1
LT009099RL	2	0	0	1	3	1	3	1	56-60	0.121	NA	88	0.8	0	102	21042106	12787779	10146913	110705_SN350_0045_B81ND1ABXX	CAGATC	5	Multiplex	1
LT147610LL	1	0	1	0	3	1	2	2	51-55	0.008	NA	63	0.8	1	48	6873857	5485785	4855903	110705_SN350_0045_B81ND1ABXX	TGACCA	5	Multiplex	2
LT089723LL	2	0	0	1	2	1	1	1	71-75	0.173	120	51	0.6	4	55	11859297	9927160	8924193	110705_SN350_0045_B81ND1ABXX	ACTTGA	5	Multiplex	1
LT082461RL	1	0	1	0	3	1	2	2	66-70	NA	NA	57	0.8	3	41	7224201	5080819	4307542	110705_SN350_0045_B81ND1ABXX	ACAGTG	5	Multiplex	5
LT151920RL	2	0	0	1	2	3	1	1	71-75	4.232	120	69	0.6	1	62	10904870	8952916	8115118	110705_SN350_0045_B81ND1ABXX	ATCACG	5	Multiplex	3
LT115840LL	0	1	0	0	2	1	2	2	61-65	NA	9	108	0.8	0	86	5016235	3552557	3013288	110705_SN350_0045_B81ND1ABXX	CGATGT	6	Multiplex	1
LT279828RU	1	0	1	0	2	1	2	1	71-75	0.793	45	68	0.9	2	36	4974569	3233394	2720896	110705_SN350_0045_B81ND1ABXX	CAGATC	6	Multiplex	5
LT162479RU	2	0	0	1	2	1	2	2	66-70	31.664	50	33	0.5	8	22	5968193	4727276	4248642	110705_SN350_0045_B81ND1ABXX	GCCAAT	6	Multiplex	1
LT244399LU	2	0	0	1	2	1	3	2	66-70	7.519	50	63	0.5	1	59	3642155	3200763	2884993	110705_SN350_0045_B81ND1ABXX	TGACCA	6	Multiplex	2
LT051993RU	2	0	0	1	2	1	2	1	56-60	27.851	60	28	0.3	6	41	3954183	2945759	2619198	110705_SN350_0045_B81ND1ABXX	TTAGGC	6	Multiplex	1
LT191675RL	1	0	1	0	2	1	2	2	66-70	0.032	10	78	0.8	4	53	3487035	2397462	2016108	110705_SN350_0045_B81ND1ABXX	ACTTGA	6	Multiplex	5
LT266817LL	1	0	1	0	2	1	2	1	61-65	NA	55	59	0.9	3	44	2954249	2158061	1886213	110705_SN350_0045_B81ND1ABXX	ACAGTG	6	Multiplex	5
LT198741LU	0	1	0	0	2	1	2	2	51-55	0.216	6	89	0.7	0	92	3160215	2736735	2482933	110705_SN350_0045_B81ND1ABXX	ATCACG	6	Multiplex	1
LT245983LU	2	0	0	1	2	1	2	1	61-65	51.234	56	23	0.2	7	30	13686377	10905556	9657935	110705_SN350_0045_B81ND1ABXX	CGATGT	7	Multiplex	3
LT269763RL	1	0	1	0	2	1	2	1	56-60	NA	8	82	0.8	4	18	15853670	14076455	13020240	110705_SN350_0045_B81ND1ABXX	TAGCTT	7	Multiplex	5
LT263636RU	2	0	0	1	2	1	2	1	66-70	NA	80	26	0.3	7	48	12484830	7739360	6105148	110705_SN350_0045_B81ND1ABXX	CAGATC	7	Multiplex	3
LT238531RU	2	0	0	1	1	1	2	2	51-55	26.531	40	79	0.6	0	66	14003718	11344955	10093604	110705_SN350_0045_B81ND1ABXX	GCCAAT	7	Multiplex	1
LT155318RL	1	0	1	0	2	1	2	1	66-70	0.175	2	80	0.8	0	65	16105205	9817709	8055724	110705_SN350_0045_B81ND1ABXX	TGACCA	7	Multiplex	5
LT058319LU	0	1	0	0	2	1	2	1	71-75	0.513	16	114	0.8	0	82	806826	245548	216656	110705_SN350_0045_B81ND1ABXX	TTAGGC	7	Multiplex	1
LT143944LL	1	0	1	0	3	1	2	1	71-75	0.649	NA	88	0.8	3	54	907911	756512	668408	110705_SN350_0045_B81ND1ABXX	ACTTGA	7	Multiplex	5
LT185970RL	2	0	0	1	2	1	3	2	76-80	0.847	20	63	0.5	3	96	1985304	1736182	1561484	110705_SN350_0045_B81ND1ABXX	ACAGTG	7	Multiplex	2
LT126767LL	1	0	1	0	2	1	2	2	51-55	NA	30	64	0.9	5	34	6079599	4768385	4075979	110705_SN350_0045_B81ND1ABXX	ATCACG	7	Multiplex	3
LT013011LU	0	1	0	0	3	1	1	2	51-55	NA	NA	83	0.8	0	95	10606987	9103036	8280909	110705_SN350_0045_B81ND1ABXX	GATCAG	7	Multiplex	1
LT113005RU	2	0	0	1	2	1	2	1	71-75	14.057	180	66	0.6	5	30	10624165	6730500	5682416	110705_SN350_0045_B81ND1ABXX	CGATGT	8	Multiplex	4
LT181845RU	0	1	0	0	3	1	2	2	66-70	0.558	NA	85	0.8	2	79	6401610	4097972	3364829	110705_SN350_0045_B81ND1ABXX	TAGCTT	8	Multiplex	1
LT166240RM	0	1	0	0	2	1	2	1	71-75	NA	18	84	0.7	1	68	16729073	13529343	12520856	110705_SN350_0045_B81ND1ABXX	CAGATC	8	Multiplex	1
LT099879RL	1	0	1	0	2	1	2	2	71-75	0.014	20	99	0.9	1	39	10212674	6480946	5498069	110705_SN350_0045_B81ND1ABXX	GCCAAT	8	Multiplex	4
LT017495RL	1	0	1	0	1	1	2	1	51-55	NA	57	69	0.8	3	51	12900421	9181926	8118184	110705_SN350_0045_B81ND1ABXX	TGACCA	8	Multiplex	3
LT231101RL	1	0	1	0	1	1	3	2	41-45	0.046	26	72	0.8	3	NA	13962353	7033000	5390464	110705_SN350_0045_B81ND1ABXX	TTAGGC	8	Multiplex	2
LT178929RL	2	0	0	1	2	1	2	1	76-80	NA	144	93	0.7	0	72	6805369	5584277	5159806	110705_SN350_0045_B81ND1ABXX	ACTTGA	8	Multiplex	2
LT038075LL	2	0	0	1	2	1	3	2	51-55	8.16	4	108	0.8	0	103	6752698	5270274	4630472	110705_SN350_0045_B81ND1ABXX	ACAGTG	8	Multiplex	1
LT080750LL	1	0	1	0	3	1	2	1	66-70	NA	NA	115	0.8	0	51	7091959	4775120	3949633	110705_SN350_0045_B81ND1ABXX	ATCACG	8	Multiplex	5
LT221510LU	2	0	0	1	2	1	1	2	66-70	1.384	40	43	0.6	3	64	8909864	6645602	5828700	110705_SN350_0045_B81ND1ABXX	GATCAG	8	Multiplex	3
LT002410RM	1	0	1	0	2	1	3	1	51-55	0.03	0	56	0.9	4	63	6753319	5125003	4617358	110329_SN350_0010_B81NC1ABXX	CGATGT	1	Multiplex	2
LT175949LL	2	0	0	1	2	1	1	1	71-75	6.234	40	79	0.6	0	91	4831502	4070073	3698642	110329_SN350_0010_B81NC1ABXX	TAGCTT	1	Multiplex	1
LT190870RU	0	1	0	0	3	1	2	2	71-75	NA	NA	85	0.7	0	103	5249968	4258675	3890466	110329_SN350_0010_B81NC1ABXX	CAGATC	1	Multiplex	1
LT150340LU	2	0	0	1	1	1	2	2	51-55	NA	45	51	0.5	5	35	5410299	4164593	3688556	110329_SN350_0010_B81NC1ABXX	GCCAAT	1	Multiplex	2
LT121928RL	1	0	1	0	3	1	2	2	51-55	NA	NA	29	0.9	8	NA	3859690	3182953	2823556	110329_SN350_0010_B81NC1ABXX	TGACCA	1	Multiplex	5
LT060406RL	2	0	0	1	2	1	1	1	76-80	10.982	50	60	0.5	3	62	5594387	3084074	2536551	110329_SN350_0010_B81NC1ABXX	TTAGGC	1	Multiplex	1
LT077264RU	1	0	1	0	3	1	2	2	71-75	0.211	NA	110	0.9	1	71	7784030	4936512	4071372	110329_SN350_0010_B81NC1ABXX	ACTTGA	1	Multiplex	5
LT136415RU	2	0	0	1	2	1	2	2	51-55	NA	57	16	0.3	6	30	5558245	4309067	3823578	110329_SN350_0010_B81NC1ABXX	ACAGTG	1	Multiplex	3
LT026534RL	1	0	1	0	3	1	2	2	71-75	0.121	NA	90	0.8	3	50	6571109	4792873	4229736	110329_SN350_0010_B81NC1ABXX	ATCACG	1	Multiplex	2
LT282562RM	0	1	0	0	2	1	3	1	71-75	2.789	165	99	0.7	3	65	5617767	4755529	4349321	110329_SN350_0010_B81NC1ABXX	GATCAG	1	Multiplex	1
LT286300LU	0	1	0	0	2	1	2	1	41-45	4.03	0	89	0.8	0	71	5890391	5070319	4727027	110329_SN350_0010_B81NC1ABXX	CGATGT	2	Multiplex	1
LT284144LU	2	0	0	1	2	1	2	1	56-60	27.243	45	58	0.4	4	13	4662075	3826242	3391838	110329_SN350_0010_B81NC1ABXX	TAGCTT	2	Multiplex	3
LT055841LL	1	0	1	0	2	1	2	1	61-65	0.15	35	67	0.8	1	60	6744493	5184661	4531168	110329_SN350_0010_B81NC1ABXX	CAGATC	2	Multiplex	5
LT053283RU	2	0	0	1	2	1	2	2	71-75	28.322	11	28	0.3	3	41	5943253	4938518	4557749	110329_SN350_0010_B81NC1ABXX	GCCAAT	2	Multiplex	1
LT142159RU	0	1	0	0	2	1	1	2	41-45	0.172	46	95	0.7	1	77	5121590	3975478	3558429	110329_SN350_0010_B81NC1ABXX	TGACCA	2	Multiplex	1
LT154455RU	1	0	1	0	2	1	1	2	56-60	10.048	45	88	0.8	3	34	6774894	4286553	3650019	110329_SN350_0010_B81NC1ABXX	TTAGGC	2	Multiplex	4
LT167891LU	1	0	1	0	3	1	2	2	41-45	0.007	NA	74	0.9	1	55	6841576	4216136	3080160	110329_SN350_0010_B81NC1ABXX	ACTTGA	2	Multiplex	2
LT043343LU	2	0	0	1	2	1	2	2	71-75	1.216	50	75	0.7	1	82	6463742	4846432	4328738	110329_SN350_0010_B81NC1ABXX	ACAGTG	2	Multiplex	1
LT048637LL	1	0	1	0	3	1	2	1	61-65	NA	NA	47	0.9	2	35	5243137	3946084	3393863	110329_SN350_0010_B81NC1ABXX	ATCACG	2	Multiplex	5
LT166565RU	2	0	0	1	2	1	2	2	66-70	36.93	68	19	0.3	8	22	5488695	4519124	4069524	110329_SN350_0010_B81NC1ABXX	GATCAG	2	Multiplex	3
LT127070RL	2	0	0	1	2	1	3	1	66-70	0.969	100	52	0.6	1	67	7076930	6031681	5406030	110329_SN350_0010_B81NC1ABXX	CGATGT	3	Multiplex	1
LT184347RU	2	0	0	1	2	1	1	1	81-85	6.42	75	57	0.4	1	61	5195972	3536143	3004891	110329_SN350_0010_B81NC1ABXX	TAGCTT	3	Multiplex	3
LT253677RL	1	0	1	0	2	1	2	1	51-55	0.255	53	77	0.8	2	64	8240834	6226950	5160584	110329_SN350_0010_B81NC1ABXX	CAGATC	3	Multiplex	4
LT036383LL	1	0	1	0	3	1	2	1	56-60	NA	NA	69	0.9	1	43	8623164	6142415	5106825	110329_SN350_0010_B81NC1ABXX	GCCAAT	3	Multiplex	4
LT295133LL	1	0	1	0	3	1	3	2	56-60	0.356	NA	63	0.8	3	60	7794583	5353720	4292061	110329_SN350_0010_B81NC1ABXX	TGACCA	3	Multiplex	5
LT106561LL	1	0	1	0	2	1	2	1	56-60	0.131	0	70	0.8	2	30	9607584	7453338	6448194	110329_SN350_0010_B81NC1ABXX	TTAGGC	3	Multiplex	5
LT256221LL	0	1	0	0	2	1	1	1	66-70	0.284	50	103	0.7	1	60	6527859	5687785	5024793	110329_SN350_0010_B81NC1ABXX	ACTTGA	3	Multiplex	1
LT172093RL	2	0	0	1	2	1	1	1	51-55	2.208	70	50	0.5	4	49	3537895	2912403	2612083	110329_SN350_0010_B81NC1ABXX	ACAGTG	3	Multiplex	1
LT180102RL	0	1	0	0	2	1	1	1	71-75	0.313	84	106	0.7	2	60	7887932	6712574	6029739	110329_SN350_0010_B81NC1ABXX	ATCACG	3	Multiplex	2
LT196199RU	2	0	0	1	2	1	1	1	81-85	25.986	60	42	0.4	2	53	8884775	7136706	6338312	110329_SN350_0010_B81NC1ABXX	GATCAG	3	Multiplex	3
LT000379LU	1	0	1	0	2	1	2	1	61-65	NA	49	67	0.8	4	42	10210336	8334792	7215731	110329_SN350_0010_B81NC1ABXX	CGATGT	4	Multiplex	4
LT058691LU	2	0	0	1	2	1	1	1	66-70	23.719	50	22	0.3	6	22	4205131	3218780	2796267	110329_SN350_0010_B81NC1ABXX	TAGCTT	4	Multiplex	3
LT130546RU	1	0	1	0	3	1	2	2	51-55	NA	NA	30	0.4	5	78	9612613	6271806	4526945	110329_SN350_0010_B81NC1ABXX	CAGATC	4	Multiplex	2
LT206871LU	1	0	1	0	2	1	3	1	66-70	0.633	25	76	0.7	0	104	5781905	4360643	3796323	110329_SN350_0010_B81NC1ABXX	GCCAAT	4	Multiplex	2
LT096430LU	0	1	0	0	2	1	2	1	61-65	0.208	4	86	0.8	0	72	2191875	1411753	1162843	110329_SN350_0010_B81NC1ABXX	TGACCA	4	Multiplex	1
LT144462RU	2	0	0	1	2	1	2	2	71-75	7.241	38	69	0.6	0	64	9993236	7628152	6688008	110329_SN350_0010_B81NC1ABXX	TTAGGC	4	Multiplex	1
LT047152LL	1	0	1	0	2	1	2	2	61-65	NA	40	42	0.9	6	32	13431163	11201933	9232808	110329_SN350_0010_B81NC1ABXX	ACTTGA	4	Multiplex	5
LT109231RU	2	0	0	1	3	1	1	1	76-80	0.634	NA	66	0.6	6	77	8472546	6619597	5752620	110329_SN350_0010_B81NC1ABXX	ACAGTG	4	Multiplex	1
LT173597LL	0	1	0	0	2	1	2	1	71-75	0.068	57	90	0.7	0	72	9571921	6196397	4815850	110329_SN350_0010_B81NC1ABXX	ATCACG	4	Multiplex	1
LT285906LL	2	0	0	1	2	1	2	2	61-65	12.682	80	45	0.5	2	54	3205929	2664674	2391093	110329_SN350_0010_B81NC1ABXX	GATCAG	4	Multiplex	1
LT075462RU	2	0	0	1	2	1	1	2	71-75	19.953	15	37	0.5	3	57	8156976	6934142	6433300	110329_SN350_0010_B81NC1ABXX	CGATGT	5	Multiplex	1
LT016556LU	2	0	0	1	NA	1	NA	1	71-75	2.233	NA	68	0.6	4	54	7142519	5127535	4494268	110329_SN350_0010_B81NC1ABXX	TAGCTT	5	Multiplex	1
LT171097RL	0	1	0	0	3	1	1	1	31-35	NA	NA	110	0.8	0	87	6431824	5682528	5301849	110329_SN350_0010_B81NC1ABXX	CAGATC	5	Multiplex	1
LT297451LU	1	0	1	0	3	1	2	2	71-75	NA	NA	99	0.8	2	87	6303952	5009338	4571062	110329_SN350_0010_B81NC1ABXX	GCCAAT	5	Multiplex	1
LT120371LL	0	1	0	0	2	1	3	1	56-60	0.33	8	86	0.8	0	70	7544619	6732328	6136329	110329_SN350_0010_B81NC1ABXX	TGACCA	5	Multiplex	2
LT076421LL	1	0	1	0	3	1	2	2	66-70	0.015	NA	76	0.8	3	52	7369757	4692808	4098228	110329_SN350_0010_B81NC1ABXX	TTAGGC	5	Multiplex	2
LT285671LU	1	0	1	0	3	1	2	2	56-60	NA	NA	39	0.5	3	83	7039111	5809831	5306367	110329_SN350_0010_B81NC1ABXX	ACTTGA	5	Multiplex	2
LT076617LL	2	0	0	1	3	1	3	2	56-60	0.308	NA	78	0.7	0	108	6402585	4696489	4206297	110329_SN350_0010_B81NC1ABXX	ACAGTG	5	Multiplex	2
LT236519LL	1	0	1	0	2	2	2	2	51-55	0.02	10	80	0.8	3	87	8057624	4337196	3303959	110329_SN350_0010_B81NC1ABXX	ATCACG	5	Multiplex	2
LT012861RU	2	0	0	1	2	1	2	1	51-55	6.232	116	22	0.3	7	33	6547490	5788516	5324066	110329_SN350_0010_B81NC1ABXX	GATCAG	5	Multiplex	1
LT196309RL	1	0	1	0	2	1	2	1	61-65	0.286	40	71	0.9	0	32	7217610	5812628	5238819	110329_SN350_0010_B81NC1ABXX	CGATGT	6	Multiplex	2
LT006946RM	1	0	1	0	3	1	2	1	66-70	NA	NA	66	0.9	2	69	5891434	5041716	4643747	110329_SN350_0010_B81NC1ABXX	TAGCTT	6	Multiplex	1
LT007392RU	2	0	0	1	2	1	2	1	46-50	NA	45	46	0.5	5	45	7669533	6636362	6018574	110329_SN350_0010_B81NC1ABXX	CAGATC	6	Multiplex	4
LT005419RU	2	0	0	1	2	1	3	1	66-70	4.343	43	78	0.6	0	NA	7524515	5209432	4603078	110329_SN350_0010_B81NC1ABXX	GCCAAT	6	Multiplex	2
LT206010LU	2	0	0	1	2	1	3	1	71-75	0.48	60	63	0.7	3	67	6558995	5895489	5449776	110329_SN350_0010_B81NC1ABXX	TGACCA	6	Multiplex	1
LT078347LL	0	1	0	0	2	1	2	2	41-45	0.032	2	74	0.8	0	99	7066278	4522347	3940314	110329_SN350_0010_B81NC1ABXX	TTAGGC	6	Multiplex	1
LT213352LU	2	0	0	1	2	1	3	1	71-75	0.352	16	70	0.7	0	101	7042633	5998754	5543726	110329_SN350_0010_B81NC1ABXX	ACTTGA	6	Multiplex	1
LT277811RL	1	0	1	0	2	1	2	1	81-85	3.623	50	104	0.8	3	50	7062714	4059899	3193637	110329_SN350_0010_B81NC1ABXX	ACAGTG	6	Multiplex	5
LT071706RL	1	0	1	0	2	1	2	1	61-65	0.605	32	46	0.9	5	11	8173334	7358147	6511418	110329_SN350_0010_B81NC1ABXX	ATCACG	6	Multiplex	5
LT141224LL	0	1	0	0	3	1	3	2	76-80	0.061	NA	106	0.8	4	75	6219068	5802421	5423724	110329_SN350_0010_B81NC1ABXX	GATCAG	6	Multiplex	2
LT248906LL	1	0	1	0	2	1	2	2	61-65	0.075	1	54	0.8	4	35	6909226	5377576	4818064	110329_SN350_0010_B81NC1ABXX	CGATGT	7	Multiplex	5
LT197511LU	2	0	0	1	2	1	1	2	81-85	30.545	38	58	0.4	4	28	8027003	5805426	4999907	110329_SN350_0010_B81NC1ABXX	TAGCTT	7	Multiplex	1
LT242161RL	1	0	1	0	3	1	2	2	56-60	NA	NA	77	0.9	0	NA	8388501	6123081	5460963	110329_SN350_0010_B81NC1ABXX	CAGATC	7	Multiplex	2
LT106519RL	0	1	0	0	2	1	3	2	41-45	0.119	7	76	0.8	0	79	9523010	7389873	6513754	110329_SN350_0010_B81NC1ABXX	GCCAAT	7	Multiplex	2
LT0249481LU	1	0	1	0	1	4	2	1	61-65	0.891	30	74	0.9	0	51	2751301	2149125	1941660	110329_SN350_0010_B81NC1ABXX	TGACCA	7	Multiplex	2
LT150981RU	2	0	0	1	2	1	1	2	56-60	0.469	29	62	0.7	2	69	8404354	3951458	3042008	110329_SN350_0010_B81NC1ABXX	TTAGGC	7	Multiplex	1
LT180758RM	1	0	1	0	2	1	2	1	56-60	3.719	75	82	0.7	0	58	7871338	6063717	5395359	110329_SN350_0010_B81NC1ABXX	ACTTGA	7	Multiplex	5
LT076181LI	2	0	0	1	2	1	1	1	46-50	1.121	38	NA	NA	0	86	9060123	7493111	6850648	110329_SN350_0010_B81NC1ABXX	ACAGTG	7	Multiplex	4
LT062121LL	1	0	1	0	2	1	2	2	36-40	NA	3	87	0.8	0	NA	7196953	4470924	3655316	110329_SN350_0010_B81NC1ABXX	ATCACG	7	Multiplex	4
LT037710RU	2	0	0	1	2	1	2	2	46-50	42.618	18	28	0.3	6	35	4785995	3714403	3333816	110329_SN350_0010_B81NC1ABXX	GATCAG	7	Multiplex	1
LT246994RU	0	1	0	0	3	1	2	1	41-45	NA	NA	90	0.8	0	NA	7931627	4940853	4089396	110329_SN350_0010_B81NC1ABXX	CGATGT	8	Multiplex	2
LT165114RU	2	0	0	1	2	1	1	1	71-75	1.778	50	24	0.4	8	48	8624693	6816368	6086689	110329_SN350_0010_B81NC1ABXX	TAGCTT	8	Multiplex	4
LT288719RL	1	0	1	0	3	1	2	1	76-80	0.182	NA	91	0.9	0	67	9239027	7434701	6744211	110329_SN350_0010_B81NC1ABXX	CAGATC	8	Multiplex	2
LT280646RU	0	1	0	0	2	1	2	1	86-90	NA	50	129	0.7	0	NA	2198632	1863547	1715321	110329_SN350_0010_B81NC1ABXX	GCCAAT	8	Multiplex	1
LT012933RL	1	0	1	0	2	1	2	2	66-70	NA	1	90	0.8	0	95	9253426	6560367	5745238	110329_SN350_0010_B81NC1ABXX	TGACCA	8	Multiplex	2
LT032411RU	2	0	0	1	2	1	3	1	91-95	5.781	60	102	0.6	1	76	7970870	5233297	4442132	110329_SN350_0010_B81NC1ABXX	ACTTGA	8	Multiplex	1
LT087826LL	1	0	1	0	3	1	2	1	66-70	NA	NA	51	0.8	3	41	9980650	6830437	5628850	110329_SN350_0010_B81NC1ABXX	ACAGTG	8	Multiplex	4
LT118064RL	2	0	0	1	1	1	1	2	61-65	0.777	30	59	0.6	1	55	6566624	4158754	3349402	110329_SN350_0010_B81NC1ABXX	ATCACG	8	Multiplex	3
LT125521LL	1	0	1	0	3	5	2	1	36-40	NA	NA	53	0.8	1	36	5905442	4856372	4266962	110329_SN350_0010_B81NC1ABXX	GATCAG	8	Multiplex	5
LT062141RL	1	0	1	0	2	1	2	1	71-75	2.436	5	83	0.7	0	59	1792117	1454173	1327042	110413_SN350_0011_B81PR9ABXX	CGATGT	1	Multiplex	1
LT030151RU	2	0	0	1	1	1	3	1	71-75	11.616	25	60	0.4	1	48	1842967	1456733	1322792	110413_SN350_0011_B81PR9ABXX	TAGCTT	1	Multiplex	1
LT119682RL	0	1	0	0	3	1	2	1	66-70	NA	NA	109	0.8	0	122	1957924	1700713	1586828	110413_SN350_0011_B81PR9ABXX	GGCTAC	1	Multiplex	1
LT273284LL	2	0	0	1	2	1	1	1	66-70	2.238	54	60	0.5	1	71	2069073	1196090	962437	110413_SN350_0011_B81PR9ABXX	CAGATC	1	Multiplex	2
LT233821RL	2	0	0	1	2	1	3	2	66-70	37.893	10	40	0.4	4	41	1603298	1414032	1319304	110413_SN350_0011_B81PR9ABXX	GCCAAT	1	Multiplex	4
LT017811RM	0	1	0	0	2	1	3	1	71-75	0.228	150	85	0.7	0	78	1592871	1117100	938717	110413_SN350_0011_B81PR9ABXX	TGACCA	1	Multiplex	5
LT108067RU	2	0	0	1	2	1	2	1	61-65	29.937	44	17	0.2	5	31	1856840	1596567	1487890	110413_SN350_0011_B81PR9ABXX	ACTTGA	1	Multiplex	2
LT089958RL	1	0	1	0	2	1	2	1	66-70	0.289	36	81	0.8	0	NA	1638618	1137456	954569	110413_SN350_0011_B81PR9ABXX	ACAGTG	1	Multiplex	2
LT259072LU	1	0	1	0	2	1	3	2	66-70	0.055	25	75	0.8	2	93	1315214	1103707	995239	110413_SN350_0011_B81PR9ABXX	ATCACG	1	Multiplex	1
LT166111RU	1	0	1	0	NA	1	NA	1	76-80	NA	NA	95	0.8	3	51	6805572	5647867	5119495	110413_SN350_0011_B81PR9ABXX	GATCAG	1	Multiplex	5
LT139691RU	2	0	0	1	2	1	2	2	61-65	NA	20	17	0.2	8	NA	10489582	8477017	7659050	110413_SN350_0011_B81PR9ABXX	CGATGT	2	Multiplex	2
LT096554LU	2	0	0	1	NA	1	NA	2	56-60	NA	NA	76	0.6	4	NA	4663555	3742228	3470115	110413_SN350_0011_B81PR9ABXX	TAGCTT	2	Multiplex	2
LT017275LL	2	0	0	1	2	1	3	2	71-75	15.742	38	31	0.3	6	50	12683203	7303319	5719171	110413_SN350_0011_B81PR9ABXX	GGCTAC	2	Multiplex	2
LT079487LL	0	1	0	0	3	1	1	2	56-60	NA	NA	92	0.7	0	81	9808417	7006687	6212550	110413_SN350_0011_B81PR9ABXX	CAGATC	2	Multiplex	5
LT142933RU	1	0	1	0	2	1	2	1	71-75	0.08	80	71	0.8	0	39	9814450	6864420	6173729	110413_SN350_0011_B81PR9ABXX	GCCAAT	2	Multiplex	1
LT024857LU	1	0	1	0	2	1	2	1	51-55	0.443	40	94	0.8	0	58	10337418	6517076	5360980	110413_SN350_0011_B81PR9ABXX	TGACCA	2	Multiplex	4
LT222755RL	0	1	0	0	2	1	2	1	76-80	2.513	40	99	0.7	0	NA	8022410	6327943	5763063	110413_SN350_0011_B81PR9ABXX	ACTTGA	2	Multiplex	3
LT072789RU	1	0	1	0	3	1	2	2	76-80	0.347	NA	91	1	2	40	8103335	4931817	4194974	110413_SN350_0011_B81PR9ABXX	ACAGTG	2	Multiplex	2
LT197381LI	1	0	1	0	3	1	2	2	66-70	NA	NA	89	0.8	0	86	6874702	3684471	2916776	110413_SN350_0011_B81PR9ABXX	ATCACG	2	Multiplex	1
LT262371RM	2	0	0	1	2	1	3	1	66-70	3.915	198	48	0.4	2	58	9472712	6677500	5844416	110413_SN350_0011_B81PR9ABXX	GATCAG	2	Multiplex	4
LT264283RL	1	0	1	0	NA	1	NA	1	71-75	NA	NA	78	0.7	3	53	11899825	10035780	9010057	110413_SN350_0011_B81PR9ABXX	CGATGT	3	Multiplex	5
LT190004RU	2	0	0	1	2	1	3	2	56-60	4.208	30	61	0.6	1	43	9048495	4945189	4072624	110413_SN350_0011_B81PR9ABXX	TAGCTT	3	Multiplex	2
LT045399RL	0	1	0	0	3	1	1	1	66-70	2.544	NA	98	0.8	0	88	8358010	6680620	5875378	110413_SN350_0011_B81PR9ABXX	GGCTAC	3	Multiplex	1
LT177521RU	0	1	0	0	2	1	3	1	56-60	0.151	60	88	0.8	0	79	4204206	3608302	3287782	110413_SN350_0011_B81PR9ABXX	CAGATC	3	Multiplex	1
LT158795LL	1	0	1	0	3	4	2	1	61-65	0.012	NA	49	0.9	5	38	12306337	8106969	6557018	110413_SN350_0011_B81PR9ABXX	GCCAAT	3	Multiplex	2
LT083759RL	2	0	0	1	2	1	1	1	71-75	1.454	120	69	0.5	2	53	14398518	12341866	10881534	110413_SN350_0011_B81PR9ABXX	TGACCA	3	Multiplex	5
LT280851LL	1	0	1	0	3	1	2	2	61-65	0.174	NA	66	0.9	4	33	8795156	5800630	4936842	110413_SN350_0011_B81PR9ABXX	ACTTGA	3	Multiplex	2
LT235441RL	1	0	1	0	2	1	2	2	66-70	2.073	8	85	0.8	3	50	10045865	8336284	7652565	110413_SN350_0011_B81PR9ABXX	ACAGTG	3	Multiplex	2
LT169564RU	2	0	0	1	2	1	3	1	56-60	0.233	30	92	0.7	0	112	7660033	5687196	4947049	110413_SN350_0011_B81PR9ABXX	ATCACG	3	Multiplex	1
LT126293RU	2	0	0	1	2	1	2	1	56-60	NA	40	84	0.6	2	72	7069122	6458521	6093075	110413_SN350_0011_B81PR9ABXX	GATCAG	3	Multiplex	2
LT084808LU	2	0	0	1	1	1	1	2	66-70	9.647	100	63	0.5	3	54	9975819	8613792	7921192	110413_SN350_0011_B81PR9ABXX	CGATGT	4	Multiplex	1
LT191618LU	1	0	1	0	2	1	2	1	61-65	0.033	19	64	0.8	1	47	6958339	6183485	5654773	110413_SN350_0011_B81PR9ABXX	TAGCTT	4	Multiplex	1
LT157856LU	1	0	1	0	2	1	3	2	41-45	0.038	27	75	0.8	1	108	10282699	8510924	7146145	110413_SN350_0011_B81PR9ABXX	GGCTAC	4	Multiplex	2
LT055396LU	0	1	0	0	3	1	NA	1	26-30	NA	NA	92	0.9	0	93	9390229	7752287	6935303	110413_SN350_0011_B81PR9ABXX	CAGATC	4	Multiplex	2
LT205707LL	1	0	1	0	2	1	2	2	41-45	0.111	50	73	0.8	1	52	9784152	7848135	6987633	110413_SN350_0011_B81PR9ABXX	GCCAAT	4	Multiplex	5
LT028264RL	0	1	0	0	1	3	1	2	61-65	NA	45	85	0.8	3	45	7855569	5333267	4551175	110413_SN350_0011_B81PR9ABXX	TGACCA	4	Multiplex	3
LT157177RU	2	0	0	1	2	1	1	1	56-60	0.478	75	60	0.7	3	NA	9441919	6292495	5315449	110413_SN350_0011_B81PR9ABXX	ACTTGA	4	Multiplex	5
LT059224RL	2	0	0	1	2	1	3	1	76-80	0.444	30	113	0.8	1	73	9047655	6658627	5579699	110413_SN350_0011_B81PR9ABXX	ACAGTG	4	Multiplex	5
LT223106RU	2	0	0	1	2	1	2	2	46-50	47.499	50	14	0.2	8	37	8218503	5530788	4744864	110413_SN350_0011_B81PR9ABXX	ATCACG	4	Multiplex	1
LT251693LL	1	0	1	0	3	1	2	2	56-60	0.041	NA	62	0.8	4	80	9936431	8439672	7707256	110413_SN350_0011_B81PR9ABXX	GATCAG	4	Multiplex	1
LT197821RL	0	1	0	0	2	1	2	1	66-70	0.821	63	88	0.8	0	61	9709204	7750210	6949100	110413_SN350_0011_B81PR9ABXX	CGATGT	5	Multiplex	2
LT277036RU	2	0	0	1	2	1	2	1	46-50	NA	47	17	0.3	7	57	8824832	5050702	3986263	110413_SN350_0011_B81PR9ABXX	TAGCTT	5	Multiplex	2
LT130603LL	1	0	1	0	2	1	2	1	61-65	NA	56	56	0.8	4	61	2162783	1292424	1042324	110413_SN350_0011_B81PR9ABXX	GGCTAC	5	Multiplex	3
LT013743LL	1	0	1	0	2	1	2	2	61-65	1.247	53	80	0.7	3	73	8159808	6866036	6249863	110413_SN350_0011_B81PR9ABXX	CAGATC	5	Multiplex	1
LT243794RL	1	0	1	0	3	1	2	2	51-55	0.089	NA	77	0.8	0	64	7457947	5232763	4466101	110413_SN350_0011_B81PR9ABXX	GCCAAT	5	Multiplex	3
LT184772RL	2	0	0	1	1	1	1	1	71-75	0.04	120	78	0.7	0	60	8866627	5429617	4142951	110413_SN350_0011_B81PR9ABXX	TGACCA	5	Multiplex	3
LT91552LL	1	0	1	0	2	1	1	1	71-75	NA	15	60	0.9	3	52	8283912	6988707	6386448	110413_SN350_0011_B81PR9ABXX	ACTTGA	5	Multiplex	1
LT122336LU	2	0	0	1	2	1	1	1	66-70	8.756	68	50	0.5	3	77	9809285	7627699	6790627	110413_SN350_0011_B81PR9ABXX	ACAGTG	5	Multiplex	3
LT220968RU	2	0	0	1	2	1	1	2	66-70	0.795	10	65	0.6	0	94	10836862	8888158	8027223	110413_SN350_0011_B81PR9ABXX	ATCACG	5	Multiplex	1
LT141870LU	0	1	0	0	2	1	2	1	61-65	0.07	96	75	0.7	0	65	4230246	3207985	2809748	110413_SN350_0011_B81PR9ABXX	GATCAG	5	Multiplex	1
LT168204LL	2	0	0	1	3	1	2	1	71-75	NA	NA	118	0.9	3	54	8324063	6312144	5553694	110413_SN350_0011_B81PR9ABXX	TAGCTT	6	Multiplex	3
LT028044RU	2	0	0	1	2	1	3	1	76-80	13.886	212	35	0.3	7	NA	8724305	6577211	5703670	110413_SN350_0011_B81PR9ABXX	GGCTAC	6	Multiplex	5
LT077800RU	0	1	0	0	3	1	2	2	76-80	0.026	NA	84	0.7	0	74	7587790	4995040	4164450	110413_SN350_0011_B81PR9ABXX	CAGATC	6	Multiplex	2
LT123313RM	0	1	0	0	3	1	1	2	56-60	0.09	NA	106	0.9	0	88	7717566	4470593	3594395	110413_SN350_0011_B81PR9ABXX	GCCAAT	6	Multiplex	5
LT296771LL	1	0	1	0	2	1	2	1	61-65	NA	20	50	0.8	8	15	6809133	5374087	4681981	110413_SN350_0011_B81PR9ABXX	TGACCA	6	Multiplex	2
LT234205RL	1	0	1	0	3	1	2	1	56-60	0.041	NA	66	0.8	0	NA	13543841	8205942	6489842	110413_SN350_0011_B81PR9ABXX	ACTTGA	6	Multiplex	5
LT066309LL	1	0	1	0	1	1	2	1	46-50	0.102	23	79	0.8	2	62	7190911	4397020	3605825	110413_SN350_0011_B81PR9ABXX	ACAGTG	6	Multiplex	5
LT111643RU	2	0	0	1	2	1	2	1	71-75	8.162	60	34	0.3	4	NA	3937270	2916429	2527125	110413_SN350_0011_B81PR9ABXX	ATCACG	6	Multiplex	1
LT184901RU	2	0	0	1	2	1	2	1	26-30	26.183	0	22	0.3	5	70	3435076	1730749	1319684	110413_SN350_0011_B81PR9ABXX	GATCAG	6	Multiplex	2
LT072387LU	2	0	0	1	2	1	2	1	51-55	45.599	76	25	0.4	5	39	9011126	7559446	7060989	110413_SN350_0011_B81PR9ABXX	CGATGT	7	Multiplex	1
LT258372RL	1	0	1	0	2	1	2	1	61-65	NA	40	55	0.9	5	NA	11884773	7521278	6354256	110413_SN350_0011_B81PR9ABXX	TAGCTT	7	Multiplex	3
LT230415RU	2	0	0	1	2	1	1	2	71-75	20.112	48	81	0.6	0	42	5010403	4147694	3830211	110413_SN350_0011_B81PR9ABXX	GGCTAC	7	Multiplex	2
LT203446LL	1	0	1	0	3	3	3	2	31-35	0.01	NA	68	0.9	3	62	8863763	6701757	6089177	110413_SN350_0011_B81PR9ABXX	CAGATC	7	Multiplex	1
LT044225RL	0	1	0	0	2	1	NA	1	56-60	NA	11	96	0.7	3	102	10211975	7497727	6734155	110413_SN350_0011_B81PR9ABXX	GCCAAT	7	Multiplex	5
LT253371RL	1	0	1	0	3	1	2	2	51-55	NA	NA	43	1	6	NA	17459337	11874054	10553287	110413_SN350_0011_B81PR9ABXX	TGACCA	7	Multiplex	2
LT095342LU	2	0	0	1	2	1	2	1	56-60	NA	19	42	0.5	2	NA	10424269	8477643	8002684	110413_SN350_0011_B81PR9ABXX	ACTTGA	7	Multiplex	5
LT067200LU	1	0	1	0	3	1	2	1	66-70	0.051	NA	63	0.8	3	46	7142994	5248761	4636506	110413_SN350_0011_B81PR9ABXX	ACAGTG	7	Multiplex	5
LT041389RL	2	0	0	1	1	3	3	1	41-45	48.268	24	35	0.7	6	43	3602326	2796022	2515572	110413_SN350_0011_B81PR9ABXX	ATCACG	7	Multiplex	2
LT121014LL	1	0	1	0	3	1	2	1	56-60	0.065	NA	78	0.9	1	34	7430735	5747943	5344512	110413_SN350_0011_B81PR9ABXX	GATCAG	7	Multiplex	3
LT213735RU	2	0	0	1	2	1	2	1	76-80	NA	14	63	0.5	1	51	8397584	6124807	5488860	110413_SN350_0011_B81PR9ABXX	CGATGT	8	Multiplex	2
LT024967LU	2	0	0	1	2	1	3	2	51-55	0.14	23	64	0.6	2	82	12496563	7609697	6325019	110413_SN350_0011_B81PR9ABXX	TAGCTT	8	Multiplex	1
LT271100LU	2	0	0	1	2	1	3	2	76-80	13.525	50	86	0.6	3	47	8645968	6568964	5853855	110413_SN350_0011_B81PR9ABXX	GGCTAC	8	Multiplex	2
LT021461RM	1	0	1	0	3	1	2	2	76-80	0.353	NA	64	0.9	7	31	8321564	4741792	3889047	110413_SN350_0011_B81PR9ABXX	CAGATC	8	Multiplex	3
LT063974LL	1	0	1	0	2	1	2	2	56-60	NA	24	42	0.9	7	26	9785164	7786656	7066391	110413_SN350_0011_B81PR9ABXX	GCCAAT	8	Multiplex	1
LT286644RL	1	0	1	0	3	1	2	2	76-80	0.5	NA	109	0.8	1	64	9780004	7617074	6844281	110413_SN350_0011_B81PR9ABXX	TGACCA	8	Multiplex	2
LT056024RL	1	0	1	0	2	1	2	2	66-70	0.879	8	86	0.8	4	52	11547396	9566336	8721222	110413_SN350_0011_B81PR9ABXX	ACTTGA	8	Multiplex	1
LT102131RL	0	1	0	0	3	1	1	2	66-70	0.172	NA	105	0.8	0	71	5266781	3044964	2313724	110413_SN350_0011_B81PR9ABXX	ACAGTG	8	Multiplex	2
LT028427LU	2	0	0	1	2	1	1	2	61-65	41.766	42	27	0.3	6	31	8851172	6559174	5840772	110413_SN350_0011_B81PR9ABXX	ATCACG	8	Multiplex	1
LT205601LL	1	0	1	0	2	1	2	1	56-60	0.141	30	58	0.9	2	39	2274950	1259916	1017227	110413_SN350_0011_B81PR9ABXX	GATCAG	8	Multiplex	5
LT221782LL	1	0	1	0	2	1	2	2	61-65	0.282	27	43	0.8	3	33	5723432	4355117	3826434	110715_SN350_0048_B81NENABXX	CGATGT	1	Multiplex	5
LT139051LU	2	0	0	1	2	1	2	1	76-80	7.57	150	99	0.6	2	34	12381289	9794674	8614952	110715_SN350_0048_B81NENABXX	TAGCTT	1	Multiplex	5
LT131887LL	1	0	1	0	2	1	2	1	51-55	NA	44	51	0.9	4	29	6385944	5302657	4807772	110715_SN350_0048_B81NENABXX	GGCTAC	1	Multiplex	4
LT043798LU	2	0	0	1	2	1	3	2	56-60	6.392	18	61	0.6	1	61	5118977	2761051	2137144	110715_SN350_0048_B81NENABXX	TGACCA	1	Multiplex	5
LT100654RL	1	0	1	0	2	1	NA	1	51-55	NA	42	60	0.8	4	55	4309196	3008274	2658686	110715_SN350_0048_B81NENABXX	GCCAAT	1	Multiplex	2
LT230142RL	1	0	1	0	2	1	2	1	71-75	NA	24	78	0.8	1	41	9195130	7403063	6609879	110715_SN350_0048_B81NENABXX	CAGATC	1	Multiplex	1
LT216500LU	0	1	0	0	3	1	NA	2	71-75	NA	35	98	0.7	1	72	7438364	5189090	4473776	110715_SN350_0048_B81NENABXX	ACTTGA	1	Multiplex	2
LT001098RU	2	0	0	1	2	1	2	2	46-50	40.906	35	24	0.3	7	34	6033857	5042028	4585725	110715_SN350_0048_B81NENABXX	ACAGTG	1	Multiplex	4
LT021748RL	1	0	1	0	2	1	2	1	61-65	1.187	18	89	0.7	2	51	4697354	3549237	3128987	110715_SN350_0048_B81NENABXX	ATCACG	1	Multiplex	5
LT243058RU	2	0	0	1	2	1	2	1	51-55	17.29	42	24	0.4	5	33	7993613	6634495	5999093	110715_SN350_0048_B81NENABXX	GATCAG	1	Multiplex	3
LT196677RU	2	0	0	1	2	1	2	2	66-70	NA	32	16	0.3	9	32	5975009	5223277	4816486	110715_SN350_0048_B81NENABXX	CGATGT	2	Multiplex	1
LT269381RU	1	0	1	0	3	1	2	2	46-50	0.012	NA	54	0.8	2	46	6104275	3575846	3000836	110715_SN350_0048_B81NENABXX	TAGCTT	2	Multiplex	2
LT222702LL	1	0	1	0	2	1	2	2	56-60	0.042	7	73	0.8	1	42	8759666	6491336	5184709	110715_SN350_0048_B81NENABXX	GGCTAC	2	Multiplex	2
LT178967RL	2	0	0	1	2	1	2	2	71-75	11.759	38	72	0.6	0	52	6275884	3855934	3155799	110715_SN350_0048_B81NENABXX	TGACCA	2	Multiplex	1
LT022251RL	1	0	1	0	2	1	2	1	51-55	2.471	25	55	1	7	16	6962831	6304910	5924569	110715_SN350_0048_B81NENABXX	GCCAAT	2	Multiplex	2
LT282601LL	1	0	1	0	3	3	2	2	56-60	NA	NA	51	0.9	4	31	4141042	3532371	3187114	110715_SN350_0048_B81NENABXX	CAGATC	2	Multiplex	2
LT270821RU	0	1	0	0	2	1	1	2	56-60	0.059	37	91	0.7	1	102	5270095	3962909	3510766	110715_SN350_0048_B81NENABXX	ACTTGA	2	Multiplex	1
LT152653LU	2	0	0	1	2	1	2	1	71-75	2.203	75	47	0.5	5	70	3900223	2647950	2310413	110715_SN350_0048_B81NENABXX	ACAGTG	2	Multiplex	1
LT249811RU	2	0	0	1	2	1	1	2	71-75	4.532	50	53	0.6	1	54	6956377	5498371	4917748	110715_SN350_0048_B81NENABXX	ATCACG	2	Multiplex	1
LT090666LI	1	0	1	0	3	1	2	1	66-70	0.313	NA	72	0.7	1	73	3175792	2430678	2109743	110715_SN350_0048_B81NENABXX	GATCAG	2	Multiplex	2
LT274443LU	2	0	0	1	2	1	2	1	56-60	29.911	84	36	0.4	9	27	7297899	5971282	5309267	110715_SN350_0048_B81NENABXX	CGATGT	3	Multiplex	3
LT059721LU	1	0	1	0	2	1	2	1	71-75	NA	27	65	0.7	0	39	5728215	4532789	4089790	110715_SN350_0048_B81NENABXX	TAGCTT	3	Multiplex	5
LT228772LL	1	0	1	0	2	1	2	2	46-50	NA	5	90	0.8	3	91	7998407	6047796	5365044	110715_SN350_0048_B81NENABXX	GGCTAC	3	Multiplex	3
LT160089RU	2	0	0	1	3	1	3	2	71-75	1.82	NA	85	0.6	1	71	3135622	2328972	2012294	110715_SN350_0048_B81NENABXX	TGACCA	3	Multiplex	5
LT084038RM	2	0	0	1	2	3	3	1	66-70	0.992	113	59	0.6	2	67	8447149	6506711	5793132	110715_SN350_0048_B81NENABXX	GCCAAT	3	Multiplex	1
LT217339RL	1	0	1	0	3	1	2	1	71-75	0.782	NA	74	0.9	2	34	5040083	4210239	3836541	110715_SN350_0048_B81NENABXX	CAGATC	3	Multiplex	3
LT253131RU	2	0	0	1	2	1	1	1	76-80	6.782	60	44	0.5	5	46	4954106	3978856	3581858	110715_SN350_0048_B81NENABXX	ACTTGA	3	Multiplex	2
LT236557RL	0	1	0	0	2	1	2	2	71-75	NA	0	110	0.8	0	68	6433258	4068023	3354963	110715_SN350_0048_B81NENABXX	ACAGTG	3	Multiplex	2
LT118519RL	1	0	1	0	2	1	2	1	51-55	0.168	40	76	0.9	3	NA	4381700	3757000	3383754	110715_SN350_0048_B81NENABXX	ATCACG	3	Multiplex	4
LT123131RL	1	0	1	0	2	1	2	1	66-70	NA	37	56	0.9	2	34	4822641	3804877	3390348	110715_SN350_0048_B81NENABXX	GATCAG	3	Multiplex	4
LT134776LL	1	0	1	0	2	1	2	2	61-65	NA	29	71	0.9	5	61	4400920	3456616	3096467	110715_SN350_0048_B81NENABXX	CGATGT	4	Multiplex	2
LT147658RU	2	0	0	1	2	1	2	2	56-60	NA	72	24	0.3	7	36	4384755	3808134	3518547	110715_SN350_0048_B81NENABXX	TAGCTT	4	Multiplex	1
LT199987LU	1	0	1	0	3	1	2	2	66-70	NA	NA	94	0.8	3	60	5041862	3651384	3123469	110715_SN350_0048_B81NENABXX	GGCTAC	4	Multiplex	1
LT168094RL	1	0	1	0	2	NA	2	2	61-65	NA	29	NA	NA	5	NA	6755031	4535176	3565043	110715_SN350_0048_B81NENABXX	TGACCA	4	Multiplex	4
LT050246RU	2	0	0	1	2	1	2	2	56-60	41.014	54	18	0.3	7	27	4591740	3815725	3314657	110715_SN350_0048_B81NENABXX	GCCAAT	4	Multiplex	3
LT046103LU	2	0	0	1	2	1	2	2	61-65	NA	18	73	0.7	1	74	4503118	2502269	1918622	110715_SN350_0048_B81NENABXX	CAGATC	4	Multiplex	5
LT022562LL	1	0	1	0	2	1	2	1	56-60	NA	7	66	0.9	3	32	11877660	9747414	8380830	110715_SN350_0048_B81NENABXX	ACTTGA	4	Multiplex	5
LT112597RU	2	0	0	1	2	1	3	1	66-70	11.524	128	62	0.6	1	70	8176251	6842324	6179444	110715_SN350_0048_B81NENABXX	ACAGTG	4	Multiplex	1
LT290677RU	0	1	0	0	2	1	NA	1	61-65	NA	30	81	0.8	3	77	3700748	3096251	2863212	110715_SN350_0048_B81NENABXX	ATCACG	4	Multiplex	1
LT264690LU	1	0	1	0	2	1	2	1	61-65	NA	66	81	0.7	1	27	4502716	3764475	3387576	110715_SN350_0048_B81NENABXX	GATCAG	4	Multiplex	5
LT100821RL	1	0	1	0	2	1	2	1	76-80	NA	10	74	0.8	1	53	7549306	5226438	4506092	110715_SN350_0048_B81NENABXX	CGATGT	5	Multiplex	2
LT184423LL	2	0	0	1	2	1	1	2	76-80	2.025	40	59	0.6	1	87	4381495	3748740	3446993	110715_SN350_0048_B81NENABXX	TAGCTT	5	Multiplex	2
LT188161LL	1	0	1	0	2	NA	2	2	61-65	NA	15	NA	NA	1	NA	5607024	4050400	3453667	110715_SN350_0048_B81NENABXX	GGCTAC	5	Multiplex	5
LT148377LU	2	0	0	1	2	1	2	1	51-55	NA	35	41	0.5	3	49	4305817	3395758	3039525	110715_SN350_0048_B81NENABXX	TGACCA	5	Multiplex	3
LT070403LL	2	0	0	1	2	1	1	1	66-70	2.36	69	48	0.5	3	66	4541608	3195780	2729156	110715_SN350_0048_B81NENABXX	CAGATC	5	Multiplex	2
LT244824RU	1	0	1	0	2	1	2	2	71-75	0.142	0	80	0.8	2	41	5043897	2997336	2482342	110715_SN350_0048_B81NENABXX	ACTTGA	5	Multiplex	5
LT158647RU	2	0	0	1	2	1	2	2	56-60	56.335	39	23	0.4	8	NA	5188939	4081469	3707960	110715_SN350_0048_B81NENABXX	ACAGTG	5	Multiplex	1
LT195522RU	1	0	1	0	2	3	2	1	21-25	NA	6	37	0.9	4	43	6358189	5268805	4849812	110715_SN350_0048_B81NENABXX	ATCACG	5	Multiplex	3
LT111916LL	1	0	1	0	2	1	2	2	56-60	NA	1	41	0.6	3	56	3335526	1566854	1164788	110715_SN350_0048_B81NENABXX	GATCAG	5	Multiplex	2
LT059865RU	2	0	0	1	2	1	2	1	66-70	29.895	40	35	0.3	5	30	6986627	4579873	3883153	110715_SN350_0048_B81NENABXX	CGATGT	6	Multiplex	1
LT265662LU	0	1	0	0	3	1	3	1	66-70	0.491	NA	115	0.8	0	128	6676533	5530908	5103230	110715_SN350_0048_B81NENABXX	TAGCTT	6	Multiplex	1
LT102695LL	1	0	1	0	2	1	3	2	56-60	NA	3	73	0.7	0	44	5105037	3931524	3530485	110715_SN350_0048_B81NENABXX	GGCTAC	6	Multiplex	5
LT083491LU	1	0	1	0	3	1	2	1	56-60	NA	NA	85	0.8	2	55	6796514	5359014	4798931	110715_SN350_0048_B81NENABXX	TGACCA	6	Multiplex	4
LT229669RU	2	0	0	1	2	1	2	2	61-65	NA	38	22	0.3	7	21	6668028	4782789	4174075	110715_SN350_0048_B81NENABXX	GCCAAT	6	Multiplex	1
LT234774LU	2	0	0	1	2	1	2	1	46-50	NA	45	46	0.5	5	42	7136552	4712151	3900838	110715_SN350_0048_B81NENABXX	CAGATC	6	Multiplex	4
LT107185RU	1	0	1	0	NA	1	NA	2	46-50	NA	NA	103	0.8	3	108	6872482	4101266	3391687	110715_SN350_0048_B81NENABXX	ACAGTG	6	Multiplex	1
LT144769RL	2	0	0	1	2	1	2	2	56-60	NA	48	72	0.7	0	115	6430054	4831400	4326298	110715_SN350_0048_B81NENABXX	ATCACG	6	Multiplex	1
LT019699RL	1	0	1	0	2	1	2	2	61-65	0.196	30	101	0.8	1	71	5481247	2873294	2252811	110715_SN350_0048_B81NENABXX	GATCAG	6	Multiplex	2
LT159988RL	2	0	0	1	2	1	2	2	56-60	44.988	70	16	0.2	8	26	9089506	5751774	4651992	110715_SN350_0048_B81NENABXX	TAGCTT	7	Multiplex	3
LT119300LU	1	0	1	0	2	3	2	2	51-55	0.008	0	95	0.8	3	41	6253180	3797372	3020036	110715_SN350_0048_B81NENABXX	GGCTAC	7	Multiplex	2
LT126327LU	2	0	0	1	2	1	2	1	81-85	14.249	5	73	0.4	0	91	7907815	6199807	5579624	110715_SN350_0048_B81NENABXX	TGACCA	7	Multiplex	5
LT228897LL	1	0	1	0	3	1	2	1	61-65	0.031	NA	70	0.9	0	50	3501854	2735395	2411796	110715_SN350_0048_B81NENABXX	GCCAAT	7	Multiplex	4
LT112491RM	1	0	1	0	2	1	2	1	56-60	7.511	70	80	0.8	2	26	8998654	6829558	5812917	110715_SN350_0048_B81NENABXX	CAGATC	7	Multiplex	1
LT238765RL	2	0	0	1	2	1	1	2	61-65	6.203	40	50	0.5	3	48	3261050	2138740	1810189	110715_SN350_0048_B81NENABXX	ACAGTG	7	Multiplex	2
LT128191LL	1	0	1	0	2	1	2	1	61-65	0.267	30	72	0.8	2	49	7138352	5591274	5101738	110715_SN350_0048_B81NENABXX	ATCACG	7	Multiplex	2
LT221983RM	0	1	0	0	1	1	3	2	46-50	0.56	28	99	0.7	0	74	4776400	3378790	2899978	110715_SN350_0048_B81NENABXX	GATCAG	7	Multiplex	3
LT211455LU	1	0	1	0	3	1	2	1	61-65	NA	NA	82	0.8	3	67	6891257	4974078	4190952	110715_SN350_0048_B81NENABXX	CGATGT	8	Multiplex	5
LT203541RU	2	0	0	1	2	1	2	1	66-70	NA	6	59	0.5	1	70	6490545	4603021	3915201	110715_SN350_0048_B81NENABXX	GGCTAC	8	Multiplex	1
LT195192RL	1	0	1	0	2	1	2	2	56-60	0.184	20	42	0.8	5	20	6273615	4102990	3491944	110715_SN350_0048_B81NENABXX	TGACCA	8	Multiplex	2
LT056464LL	1	0	1	0	3	1	2	1	51-55	NA	NA	40	0.8	4	25	4910981	4060122	3735661	110715_SN350_0048_B81NENABXX	GCCAAT	8	Multiplex	5
LT271679LU	2	0	0	1	2	1	3	1	66-70	3.197	5	35	0.7	7	44	3620048	2935702	2647256	110715_SN350_0048_B81NENABXX	CAGATC	8	Multiplex	5
LT212777RU	2	0	0	1	2	1	2	1	61-65	NA	38	18	0.2	5	30	4668839	3643994	3306649	110715_SN350_0048_B81NENABXX	ACTTGA	8	Multiplex	1
LT299181LU	1	0	1	0	2	1	2	1	61-65	NA	4	45	0.8	6	55	6585267	4884083	4204148	110715_SN350_0048_B81NENABXX	ACAGTG	8	Multiplex	2
LT167906LL	1	0	1	0	2	1	2	1	56-60	NA	5	69	0.9	0	59	5358215	4248775	3680692	110715_SN350_0048_B81NENABXX	GATCAG	8	Multiplex	5

### Sheet: Table_S3-MiRNA_Diff_Exp
Supplementary Table 3. Canonical microRNA differential expression and clustering results.
ID	Chrom	Start	Stop	Name	Mature_ID	Strand	miRBase_Version	GLM_Intercept_Coef	GLM_Aligned_Reads_Coef	GLM_Protocol_Coef	GLM_Smoke_Former_Coef	GLM_Smoke_Never_Coef	GLM_Gender_Coef	GLM_Age_Coef	GLM_ILD_Coef	GLM_COPD_Coef	GLM_Intercept_Std_Error	GLM_Aligned_Reads_Std_Error	GLM_Protocol_Std_Error	GLM_Smoke_Former_Std_Error	GLM_Smoke_Never_Std_Error	GLM_Gender_Std_Error	GLM_Age_Std_Error	GLM_ILD_Std_Error	GLM_COPD_Std_Error	GLM_Intercept_Zvalue	GLM_Aligned_Reads_Zvalue	GLM_Protocol_Zvalue	GLM_Smoke_Former_Zvalue	GLM_Smoke_Never_Zvalue	GLM_Gender_Zvalue	GLM_Age_Zvalue	GLM_ILD_Zvalue	GLM_COPD_Zvalue	GLM_Intercept_Pvalue	GLM_Aligned_Reads_Pvalue	GLM_Protocol_Pvalue	GLM_Smoke_Former_Pvalue	GLM_Smoke_Never_Pvalue	GLM_Gender_Pvalue	GLM_Age_Pvalue	GLM_ILD_Pvalue	GLM_COPD_Pvalue	GLM_ANOVA_Pvalue	GLM_ANOVA_FDR	Mirna_Cluster
MI0000342_MIMAT0004571	chr1	1102503	1102525	hsa-miR-200b-5p	MI0000342_MIMAT0004571	+	miRBase18_mature_miRNA	1.69926	0.214562	1.2896	0.00348614	0.07954	-0.135983	0.000503548	0.119633	0.0412645	0.288935	0.0167438	0.202715	0.176883	0.190008	0.0714113	0.00343452	0.100889	0.103065	5.88112	12.8144	6.36165	0.0197087	0.418614	-1.90422	0.146614	1.18579	0.400375	4.07501e-09	1.36151e-37	1.99602e-10	0.984276	0.675498	0.0568817	0.883437	0.235706	0.68888	0.438378	0.545578	NA
MI0000342_MIMAT0000318	chr1	1102539	1102561	hsa-miR-200b-3p	MI0000342_MIMAT0000318	+	miRBase18_mature_miRNA	6.65825	0.233935	-0.671583	-0.0715677	0.00416393	-0.184588	0.00151702	0.171296	0.0195247	0.271401	0.0160634	0.198484	0.164757	0.177543	0.0675691	0.00324963	0.095394	0.097526	24.5329	14.5632	-3.38357	-0.434383	0.0234531	-2.73184	0.46683	1.79567	0.2002	6.58679e-133	4.81389e-48	0.00071551	0.664011	0.981289	0.0062982	0.640622	0.0725471	0.841324	0.0839123	0.146109	NA
MI0000737_MIMAT0001620	chr1	1103257	1103279	hsa-miR-200a-5p	MI0000737_MIMAT0001620	+	miRBase18_mature_miRNA	2.62794	0.199575	-0.35318	-0.153173	-0.0858354	-0.0447043	0.0031038	0.122265	0.00957198	0.239833	0.0140623	0.172169	0.145588	0.156724	0.0595611	0.00286802	0.0841222	0.0860193	10.9574	14.1922	-2.05135	-1.0521	-0.547684	-0.750563	1.08221	1.45342	0.111277	6.12507e-28	1.02364e-45	0.0402325	0.292754	0.583909	0.452916	0.27916	0.146107	0.911397	0.180937	0.275013	NA
MI0000737_MIMAT0000682	chr1	1103295	1103317	hsa-miR-200a-3p	MI0000737_MIMAT0000682	+	miRBase18_mature_miRNA	6.38955	0.198635	-0.500191	-0.000895507	0.054177	-0.0306086	0.00199576	0.048959	-0.0480953	0.245392	0.0145225	0.179432	0.148976	0.160534	0.0610904	0.00293811	0.0862451	0.0881724	26.0381	13.6778	-2.78763	-0.00601109	0.33748	-0.501037	0.679265	0.567672	-0.545469	1.83456e-149	1.37892e-42	0.00530947	0.995204	0.735755	0.616345	0.49697	0.570258	0.585431	0.403867	0.51372	NA
MI0001641_MIMAT0001536	chr1	1104434	1104456	hsa-miR-429	MI0001641_MIMAT0001536	+	miRBase18_mature_miRNA	5.01565	0.210476	-0.0511802	0.073865	0.179333	-0.00912334	0.000231187	-0.0203459	-0.017455	0.233256	0.0137928	0.170277	0.141684	0.152646	0.058046	0.00279169	0.0819424	0.0837697	21.5028	15.2598	-0.30057	0.521338	1.17482	-0.157174	0.0828126	-0.248295	-0.208368	1.46687e-102	1.41686e-52	0.763743	0.602132	0.240065	0.875107	0.934001	0.803906	0.834941	0.967929	0.976382	NA
MI0003556_MIMAT0003214	chr1	3477273	3477294	hsa-miR-551a	MI0003556_MIMAT0003214	-	miRBase18_mature_miRNA	0.0620577	0.105686	0.387486	0.448147	0.472681	-0.0130435	-0.00272585	0.168687	-0.0214486	0.374865	0.0194599	0.230197	0.253049	0.266141	0.0860013	0.0041634	0.121307	0.124333	0.165547	5.43095	1.68328	1.77099	1.77605	-0.151666	-0.654718	1.39058	-0.17251	0.868514	5.60533e-08	0.0923217	0.0765627	0.0757242	0.87945	0.512649	0.164353	0.863036	0.128938	0.20926	NA
MI0000268_MIMAT0000255	chr1	9211793	9211815	hsa-miR-34a-5p	MI0000268_MIMAT0000255	-	miRBase18_mature_miRNA	6.6812	0.166698	-0.997657	-0.0495352	-0.0988113	-0.0438771	0.00370389	0.1556	0.0433382	0.159132	0.00941613	0.116343	0.0965997	0.104096	0.0396144	0.00190531	0.0559316	0.0571809	41.9853	17.7035	-8.57512	-0.512789	-0.949228	-1.1076	1.94398	2.78196	0.757914	0	3.94124e-70	9.89866e-18	0.608099	0.342505	0.268033	0.0518977	0.00540316	0.448503	0.00815885	0.0207109	NA
MI0000268_MIMAT0004557	chr1	9211751	9211773	hsa-miR-34a-3p	MI0000268_MIMAT0004557	-	miRBase18_mature_miRNA	2.02401	0.174294	-1.34205	-0.132506	-0.0656259	-0.105462	0.00303711	0.115794	0.0750178	0.224995	0.0130657	0.160732	0.136137	0.146534	0.0558477	0.00268825	0.0791531	0.0809275	8.99584	13.3399	-8.34965	-0.973325	-0.447854	-1.88838	1.12977	1.46291	0.926975	2.34433e-19	1.35703e-40	6.84648e-17	0.330392	0.654259	0.0589747	0.258572	0.143492	0.353939	0.344173	0.452584	NA
MI0016756_MIMAT0018932	chr1	24255610	24255630	hsa-miR-378f	MI0016756_MIMAT0018932	+	miRBase18_mature_miRNA	0.126213	0.19474	1.54807	-0.510272	-0.361548	-0.0170387	-0.00333615	0.199704	0.256059	0.359655	0.019395	0.219738	0.212678	0.230332	0.0891231	0.00436685	0.128604	0.128077	0.350928	10.0407	7.04507	-2.39928	-1.56968	-0.191182	-0.763971	1.55286	1.99926	0.725643	1.00939e-23	1.85363e-12	0.0164276	0.116489	0.848383	0.444884	0.120458	0.0455805	0.132025	0.213272	NA
MI0009986_MIMAT0009451	chr1	26881064	26881084	hsa-miR-1976	MI0009986_MIMAT0009451	+	miRBase18_mature_miRNA	1.43597	0.159431	0.365187	-0.269458	-0.288382	-0.037841	-0.00216947	-0.0139501	0.15117	0.242584	0.0136471	0.16069	0.14534	0.157717	0.0604267	0.00292202	0.0862653	0.0864066	5.91948	11.6824	2.27262	-1.85398	-1.82847	-0.626229	-0.742456	-0.161711	1.74952	3.22957e-09	1.5687e-31	0.0230492	0.0637417	0.0674787	0.531165	0.457811	0.871533	0.0802005	0.0461212	0.090801	NA
MI0015995_MIMAT0017981	chr1	33798049	33798072	hsa-miR-3605-5p	MI0015995_MIMAT0017981	-	miRBase18_mature_miRNA	1.33509	0.18278	-0.381108	-0.177037	-0.189341	-0.112421	0.000361755	0.103463	0.0283604	0.255982	0.0145166	0.173727	0.155077	0.167077	0.0634631	0.00305903	0.0898336	0.0914457	5.21555	12.5911	-2.19372	-1.14161	-1.13326	-1.77144	0.118258	1.15172	0.310134	1.83272e-07	2.36311e-36	0.0282555	0.253618	0.257106	0.0764879	0.905863	0.249437	0.756459	0.438509	0.545578	NA
MI0015995_MIMAT0017982	chr1	33798005	33798028	hsa-miR-3605-3p	MI0015995_MIMAT0017982	-	miRBase18_mature_miRNA	1.61936	0.201385	-2.13246	-0.0262815	0.111753	-0.160031	-0.00239156	-0.00463563	0.108275	0.237923	0.0137289	0.171856	0.14472	0.155486	0.0592433	0.00282699	0.0840881	0.0858872	6.80626	14.6686	-12.4084	-0.181602	0.718734	-2.70125	-0.845973	-0.0551282	1.26066	1.00167e-11	1.0237e-48	2.35348e-35	0.855895	0.472305	0.0069079	0.397568	0.956036	0.20743	0.222723	0.323578	NA
MI0000749_MIMAT0000692	chr1	41220042	41220064	hsa-miR-30e-5p	MI0000749_MIMAT0000692	+	miRBase18_mature_miRNA	8.9969	0.195854	0.044936	0.026821	0.0939388	0.0128282	0.00140533	-0.0729648	0.00624251	0.143326	0.00848367	0.104835	0.0870069	0.0937604	0.0356836	0.00171616	0.0503776	0.0515025	62.7721	23.086	0.428634	0.308263	1.0019	0.359499	0.818877	-1.44836	0.121208	0	6.40277e-118	0.668189	0.757882	0.316391	0.719222	0.412857	0.147517	0.903526	0.125533	0.206148	NA
MI0000749_MIMAT0000693	chr1	41220084	41220106	hsa-miR-30e-3p	MI0000749_MIMAT0000693	+	miRBase18_mature_miRNA	6.77678	0.189474	0.385689	0.0239734	0.0812381	0.023417	-0.000174488	-0.00308012	0.0104084	0.130551	0.00772318	0.0953823	0.079271	0.0854163	0.0324958	0.00156289	0.0458771	0.0468996	51.9091	24.5331	4.04361	0.302423	0.951085	0.720617	-0.111644	-0.0671383	0.221929	0	6.55391e-133	5.26347e-05	0.76233	0.341561	0.471145	0.911105	0.946472	0.824369	0.936128	0.958252	NA
MI0000736_MIMAT0004674	chr1	41223010	41223032	hsa-miR-30c-1-3p	MI0000736_MIMAT0004674	+	miRBase18_mature_miRNA	2.91669	0.187368	-1.6207	-0.0919241	0.0153103	-0.0366541	-0.00266515	0.0665502	0.0594281	0.17196	0.0100543	0.124128	0.104379	0.112283	0.042799	0.00205494	0.0606097	0.0620361	16.9614	18.6355	-13.0567	-0.880677	0.136355	-0.856426	-1.29695	1.09801	0.957961	1.58588e-64	1.65493e-77	5.81984e-39	0.378493	0.89154	0.391762	0.19465	0.272199	0.338083	0.529098	0.624642	NA
MI0000736_MIMAT0000244	chr1	41222971	41222994	hsa-miR-30c-5p	MI0000736_MIMAT0000244	+	miRBase18_mature_miRNA	8.20897	0.215263	-0.946519	-0.0523246	0.06842	-0.0254381	0.00159857	-0.168558	-0.0416726	0.1635	0.00967757	0.119586	0.0992536	0.106957	0.0407062	0.00195771	0.0574676	0.0587504	50.2078	22.2435	-7.91497	-0.527181	0.639695	-0.62492	0.81655	-2.93309	-0.709315	0	1.30525e-109	2.47303e-15	0.598068	0.522371	0.532024	0.414186	0.00335602	0.478129	0.0039594	0.0114806	NA
MI0017426_MIMAT0019943	chr1	54519796	54519818	hsa-miR-4781-3p	MI0017426_MIMAT0019943	+	miRBase18_mature_miRNA	1.0764	0.170347	0.390597	-0.126292	-0.0107423	-0.0751998	-0.00214314	-0.162965	-0.0487464	0.269901	0.0148731	0.173795	0.166849	0.178899	0.0664091	0.00319646	0.0924712	0.0930722	3.98815	11.4533	2.24746	-0.756922	-0.0600465	-1.13237	-0.670473	-1.76234	-0.523748	6.65902e-05	2.2624e-30	0.0246105	0.449097	0.952119	0.257478	0.502557	0.0780127	0.600454	0.161449	0.250998	NA
MI0000103_MIMAT0004513	chr1	65524159	65524181	hsa-miR-101-5p	MI0000103_MIMAT0004513	-	miRBase18_mature_miRNA	3.39879	0.189438	-0.60266	0.0697923	0.143067	0.156329	-0.000958644	-0.237364	0.0519399	0.18032	0.010578	0.129726	0.10994	0.118353	0.0447199	0.00215181	0.063125	0.0643299	18.8487	17.9087	-4.64564	0.63482	1.20882	3.49574	-0.445506	-3.76023	0.807399	3.01426e-79	1.00879e-71	3.39022e-06	0.525546	0.226731	0.000472742	0.655954	0.00016976	0.419437	1.48223e-07	1.35156e-06	4
MI0000103_MIMAT0000099	chr1	65524124	65524145	hsa-miR-101-3p	MI0000103_MIMAT0000099	-	miRBase18_mature_miRNA	8.43038	0.191722	1.60905	0.0223846	0.0636173	0.0535327	0.0010194	-0.183628	-0.0160399	0.18573	0.0109935	0.135848	0.112749	0.1215	0.0462407	0.0022239	0.0652816	0.0667389	45.3905	17.4395	11.8445	0.198535	0.523597	1.1577	0.458384	-2.81286	-0.240339	0	4.13329e-68	2.29827e-32	0.842627	0.600559	0.246988	0.646676	0.00491032	0.810068	0.00212004	0.0066479	NA
MI0014130_MIMAT0014979	chr1	67094167	67094188	hsa-miR-3117-3p	MI0014130_MIMAT0014979	+	miRBase18_mature_miRNA	1.48961	0.171551	-0.0681727	0.113568	0.083167	0.0712162	-8.44501e-05	-0.133065	-0.148675	0.251953	0.0142502	0.171072	0.156351	0.167549	0.0615763	0.00297165	0.0860838	0.0876651	5.91225	12.0385	-0.398502	0.726369	0.496373	1.15655	-0.0284186	-1.54576	-1.69594	3.37469e-09	2.22907e-33	0.69026	0.467612	0.619631	0.247455	0.977328	0.122163	0.0898973	0.196547	0.29355	NA
MI0006397_MIMAT0005914	chr1	68649258	68649280	hsa-miR-1262	MI0006397_MIMAT0005914	-	miRBase18_mature_miRNA	-0.684335	0.135164	1.8431	0.15321	0.164184	-0.00375546	0.00386083	0.185556	0.139359	0.362439	0.0170426	0.192928	0.247715	0.261302	0.0788999	0.0039678	0.112588	0.110453	-1.88814	7.93093	9.55332	0.618494	0.62833	-0.0475977	0.973039	1.6481	1.2617	0.0590071	2.17509e-15	1.25601e-21	0.53625	0.529788	0.962037	0.330534	0.0993321	0.207055	0.251105	0.353691	NA
MI0000483_MIMAT0000456	chr1	71533363	71533385	hsa-miR-186-5p	MI0000483_MIMAT0000456	-	miRBase18_mature_miRNA	8.86251	0.206175	-2.45706	-0.0101217	0.0593196	-0.044756	0.00114233	-0.0566099	0.0382814	0.164338	0.00972772	0.120219	0.0997601	0.107504	0.0409156	0.00196778	0.0577646	0.0590549	53.9284	21.1946	-20.4382	-0.10146	0.55179	-1.09386	0.580519	-0.980011	0.648235	0	1.07154e-99	7.65099e-93	0.919185	0.581092	0.274016	0.561565	0.327081	0.516833	0.143277	0.226691	NA
MI0016760_MIMAT0019232	chr1	85599488	85599510	hsa-miR-4423-5p	MI0016760_MIMAT0019232	+	miRBase18_mature_miRNA	-0.0692886	0.231713	-1.25782	0.172217	0.328822	-0.248585	-0.00199074	0.697887	0.2023	0.614661	0.0355071	0.433824	0.378553	0.405185	0.151092	0.00725708	0.215826	0.22223	-0.112726	6.52583	-2.89938	0.454936	0.811534	-1.64526	-0.274317	3.23356	0.91032	0.910247	6.76274e-11	0.003739	0.649155	0.417059	0.0999164	0.783841	0.00122256	0.362654	0.00105889	0.00352792	2
MI0005567_MIMAT0004957	chr1	94312435	94312455	hsa-miR-760	MI0005567_MIMAT0004957	+	miRBase18_mature_miRNA	0.421149	0.139016	0.086134	-0.0556303	0.0600948	-0.0893374	-0.00585115	0.0779246	0.157634	0.343911	0.0185182	0.217334	0.215072	0.230205	0.0838499	0.00403733	0.120079	0.120683	1.22459	7.50701	0.396321	-0.258659	0.261049	-1.06544	-1.44926	0.648944	1.30619	0.22073	6.04917e-14	0.691868	0.795898	0.794055	0.286675	0.147264	0.516374	0.19149	0.404087	0.51372	NA
MI0016761_MIMAT0018937	chr1	95211435	95211455	hsa-miR-378g	MI0016761_MIMAT0018937	-	miRBase18_mature_miRNA	0.739419	0.158509	2.37512	-0.462426	-0.431912	-0.0168987	0.00249622	0.133873	0.178748	0.279922	0.0154117	0.177357	0.165096	0.179364	0.0692704	0.00339775	0.0992367	0.0991489	2.64152	10.285	13.3917	-2.80095	-2.40802	-0.243953	0.734668	1.34903	1.80283	0.00825345	8.2365e-25	6.76131e-41	0.00509524	0.0160393	0.807267	0.462542	0.177327	0.0714156	0.1909	0.28635	NA
MI0000239_MIMAT0000227	chr1	110141561	110141583	hsa-miR-197-3p	MI0000239_MIMAT0000227	+	miRBase18_mature_miRNA	5.94014	0.164606	-1.18109	-0.197711	-0.0876217	0.0722575	0.0037959	-0.0208132	0.0688966	0.190749	0.0112868	0.139452	0.115769	0.124754	0.0474878	0.00228411	0.067048	0.0685413	31.1411	14.584	-8.46951	-1.7078	-0.702353	1.5216	1.66187	-0.310423	1.00518	6.69716e-213	3.5519e-48	2.46432e-17	0.087673	0.482459	0.128109	0.0965391	0.756239	0.314809	0.259933	0.362317	NA
MI0003776_MIMAT0005792	chr1	117214408	117214430	hsa-miR-320b	MI0003776_MIMAT0005792	+	miRBase18_mature_miRNA	3.55675	0.178541	-0.62347	0.0959307	0.216106	0.00512543	-0.00126684	0.111752	0.117485	0.164153	0.00962124	0.118125	0.100159	0.107723	0.040681	0.00195696	0.0575547	0.05883	21.6673	18.557	-5.27804	0.957783	2.00613	0.125991	-0.647351	1.94167	1.99703	4.17326e-104	7.16324e-77	1.30573e-07	0.338172	0.0448428	0.899739	0.517405	0.0521771	0.0458223	0.105961	0.180421	NA
MI0005767_MIMAT0004985	chr1	117637276	117637298	hsa-miR-942	MI0005767_MIMAT0004985	+	miRBase18_mature_miRNA	0.524468	0.181671	-1.05006	0.239894	0.319574	-0.0563573	0.000991671	-0.0331874	0.258464	0.346149	0.0194967	0.236988	0.21523	0.230782	0.0840218	0.00404475	0.120116	0.121372	1.51515	9.31806	-4.43086	1.11459	1.38475	-0.670747	0.245175	-0.276295	2.12952	0.129734	1.18485e-20	9.38565e-06	0.265026	0.16613	0.502382	0.806321	0.782322	0.0332113	0.00782411	0.0201565	3
MI0005545_MIMAT0004929	chr1	154166188	154166209	hsa-miR-190b	MI0005545_MIMAT0004929	-	miRBase18_mature_miRNA	2.41227	0.207697	-0.943796	0.437917	0.545128	-0.215561	-0.00522866	0.532033	0.200875	0.466356	0.0274727	0.338821	0.284448	0.306072	0.115745	0.00556439	0.163687	0.16749	5.17259	7.56012	-2.78553	1.53953	1.78104	-1.86238	-0.939665	3.25031	1.19932	2.30877e-07	4.02688e-14	0.00534399	0.123675	0.0749051	0.0625498	0.34739	0.00115277	0.230403	0.00258362	0.00785284	2
MI0003560_MIMAT0004792	chr1	155164986	155165008	hsa-miR-92b-5p	MI0003560_MIMAT0004792	+	miRBase18_mature_miRNA	-0.0324563	0.260734	-0.546135	0.17273	0.159711	-0.187539	0.00886006	0.590137	0.152779	0.416079	0.0238016	0.288611	0.255632	0.273884	0.101437	0.00490228	0.144605	0.148261	-0.0780051	10.9545	-1.89228	0.675695	0.583134	-1.84882	1.80733	4.08102	1.03047	0.937824	6.32255e-28	0.0584531	0.499234	0.559803	0.0644833	0.0707104	4.48388e-05	0.302788	1.45437e-05	7.41086e-05	2
MI0003560_MIMAT0003218	chr1	155165027	155165049	hsa-miR-92b-3p	MI0003560_MIMAT0003218	+	miRBase18_mature_miRNA	7.08656	0.247959	-3.45445	0.444912	0.419967	-0.285047	0.000175151	0.621163	0.176873	0.374264	0.0221537	0.273793	0.227199	0.244834	0.0931793	0.0044813	0.131553	0.134494	18.9346	11.1927	-12.617	1.95824	1.71532	-3.05912	0.0390848	4.72177	1.3151	5.91113e-80	4.42865e-29	1.7019e-36	0.0502013	0.0862873	0.00221985	0.968823	2.33798e-06	0.188477	1.001e-06	7.37971e-06	2
MI0000466_MIMAT0000441	chr1	156390183	156390206	hsa-miR-9-5p	MI0000466_MIMAT0000441	-	miRBase18_mature_miRNA	1.85897	0.152293	1.49025	0.258124	0.261228	0.0551409	-0.0031425	0.25732	0.137635	0.30624	0.017748	0.216087	0.188575	0.202424	0.0753367	0.00362921	0.106926	0.109301	6.07031	8.58087	6.89651	1.36881	1.2905	0.731926	-0.865891	2.40652	1.25922	1.2766e-09	9.41605e-18	5.32973e-12	0.171059	0.196879	0.464214	0.38655	0.0161054	0.207951	0.0536338	0.102392	NA
MI0000281_MIMAT0000231	chr1	172113731	172113754	hsa-miR-199a-5p	MI0000281_MIMAT0000231	-	miRBase18_mature_miRNA	7.12288	0.170949	-1.1923	0.276314	0.321294	-0.00880308	-0.00153225	0.198968	0.164763	0.161327	0.00954686	0.11797	0.0979535	0.105551	0.0401589	0.00193139	0.0567016	0.0579686	44.1517	17.9063	-10.1068	2.82087	3.04398	-0.219206	-0.793338	3.50904	2.84228	0	1.05314e-71	5.15587e-24	0.00478942	0.0023347	0.826489	0.427581	0.00044972	0.00447923	0.00237553	0.00738226	NA
MI0000281_MIMAT0000232	chr1	172113693	172113715	hsa-miR-199a-3p	MI0000281_MIMAT0000232	-	miRBase18_mature_miRNA	8.75849	0.176685	-1.49443	0.296662	0.317852	-0.0250274	-0.00107472	0.226428	0.131999	0.167561	0.00991818	0.122568	0.101721	0.109616	0.0417169	0.00200632	0.0588964	0.0602123	52.2703	17.8142	-12.1927	2.91644	2.89969	-0.599934	-0.535669	3.84451	2.19223	0	5.48202e-71	3.39845e-34	0.00354054	0.00373529	0.54855	0.592187	0.000120792	0.0283632	0.000687022	0.00234535	1
MI0000290_MIMAT0004564	chr1	172107996	172108018	hsa-miR-214-5p	MI0000290_MIMAT0004564	-	miRBase18_mature_miRNA	3.41831	0.157971	-1.18209	0.447257	0.393354	-0.0425805	-0.0026069	0.264584	0.140983	0.169671	0.00991074	0.122266	0.104194	0.111953	0.0418752	0.0020137	0.0593493	0.0607111	20.1467	15.9394	-9.66821	4.29254	3.51357	-1.01684	-1.29458	4.45808	2.32219	2.87675e-90	3.37475e-57	4.11503e-22	1.76642e-05	0.00044213	0.309228	0.195465	8.26972e-06	0.0202229	4.62304e-05	0.000209397	1
MI0000290_MIMAT0000271	chr1	172107955	172107977	hsa-miR-214-3p	MI0000290_MIMAT0000271	-	miRBase18_mature_miRNA	4.79093	0.167104	-1.35352	0.410865	0.391573	0.0477194	-0.00541129	0.504821	0.248494	0.216629	0.0128001	0.15816	0.131714	0.141868	0.0538638	0.00259065	0.0761325	0.0778599	22.1159	13.0549	-8.55796	3.11938	2.76011	0.885927	-2.08878	6.63082	3.19156	2.22327e-108	5.95808e-39	1.14878e-17	0.00181235	0.00577815	0.375657	0.0367279	3.33823e-11	0.00141507	3.94646e-10	1.01292e-08	1
MI0003123_MIMAT0004763	chr1	176998509	176998530	hsa-miR-488-3p	MI0003123_MIMAT0004763	-	miRBase18_mature_miRNA	0.842907	0.175269	-1.29558	0.112532	-0.00856782	-0.250012	0.00332692	0.754401	0.179891	0.411707	0.0238557	0.293991	0.251177	0.269902	0.101482	0.00488751	0.145217	0.1492	2.04735	7.34705	-4.40687	0.448019	-0.0317442	-2.46361	0.680697	5.19498	1.2057	0.040624	2.02634e-13	1.04877e-05	0.654139	0.974676	0.0137545	0.496063	2.04745e-07	0.227933	1.68442e-08	1.97847e-07	1
MI0000270_MIMAT0000257	chr1	198828053	198828076	hsa-miR-181b-5p	MI0000270_MIMAT0000257	-	miRBase18_mature_miRNA	8.12463	0.204424	-1.2495	-0.208211	-0.103352	0.0513568	-0.00218537	-0.154246	-0.0511259	0.163889	0.00970079	0.119872	0.0994858	0.107208	0.0408046	0.00196243	0.0576064	0.0588923	49.574	21.0729	-10.4237	-2.09287	-0.964031	1.2586	-1.1136	-2.67759	-0.868125	0	1.41074e-98	1.93374e-25	0.0363609	0.33503	0.208173	0.265449	0.00741542	0.385326	0.0151856	0.0357946	NA
MI0000289_MIMAT0000270	chr1	198828197	198828219	hsa-miR-181a-3p	MI0000289_MIMAT0000270	-	miRBase18_mature_miRNA	5.89102	0.201707	-1.17294	-0.190613	-0.105988	0.0176409	-0.000934406	-0.156832	-0.0665501	0.180001	0.01065	0.131528	0.109259	0.117736	0.0448188	0.00215542	0.0632633	0.0646691	32.7278	18.9397	-8.91774	-1.74461	-0.900223	0.393604	-0.433514	-2.47903	-1.02909	6.28235e-235	5.37035e-80	4.7588e-19	0.0810536	0.368002	0.693873	0.664641	0.0131741	0.303439	0.0351579	0.072707	NA
MI0000270_MIMAT0022692	chr1	198828015	198828036	hsa-miR-181b-3p	MI0000270_MIMAT0022692	-	miRBase18_mature_miRNA	1.80036	0.206252	-0.417786	-0.14511	-0.138812	-0.101844	0.00175419	-0.190849	-0.227546	0.276603	0.0160268	0.193907	0.168458	0.181236	0.068752	0.00330529	0.0959855	0.0979465	6.50882	12.8692	-2.15457	-0.861398	-0.765919	-1.48133	0.530721	-1.98832	-2.32317	7.57422e-11	6.70822e-38	0.0311954	0.389019	0.443724	0.138519	0.595612	0.0467768	0.0201703	0.058413	0.109406	NA
MI0000289_MIMAT0000256	chr1	198828236	198828259	hsa-miR-181a-5p	MI0000289_MIMAT0000256	-	miRBase18_mature_miRNA	11.412	0.210798	-2.70689	-0.208437	-0.0908394	0.0860295	-0.00247571	-0.221993	-0.0768952	0.170018	0.0100641	0.124372	0.103208	0.111219	0.0423299	0.0020358	0.0597608	0.0610957	67.1223	20.9456	-21.7644	-2.01959	-0.816758	2.03236	-1.21609	-3.7147	-1.2586	0	2.06001e-97	5.0429e-105	0.0434259	0.414067	0.0421172	0.223951	0.000203449	0.208174	0.000380512	0.00143324	NA
MI0000810_MIMAT0000758	chr1	205417488	205417511	hsa-miR-135b-5p	MI0000810_MIMAT0000758	-	miRBase18_mature_miRNA	3.56094	0.176654	0.959404	-0.194025	-0.137578	-0.042781	-0.00338544	0.239566	0.0289435	0.26248	0.0154798	0.190198	0.159327	0.171619	0.0653441	0.00314286	0.0923297	0.0944547	13.5665	11.4118	5.04423	-1.21778	-0.80165	-0.654702	-1.07718	2.59467	0.306427	6.32324e-42	3.64917e-30	4.5535e-07	0.223308	0.422755	0.512659	0.281399	0.00946805	0.759279	0.00623457	0.0166175	2
MI0000810_MIMAT0004698	chr1	205417450	205417472	hsa-miR-135b-3p	MI0000810_MIMAT0004698	-	miRBase18_mature_miRNA	0.269023	0.112161	1.58675	0.160303	0.107989	-0.065825	0.00444344	0.271693	0.0312889	0.371978	0.0204849	0.243177	0.233633	0.249553	0.0891924	0.00434059	0.126668	0.129181	0.723224	5.47532	6.52509	0.68613	0.432732	-0.738011	1.02369	2.14493	0.24221	0.469543	4.36715e-08	6.79605e-11	0.492631	0.66521	0.460508	0.305979	0.0319588	0.808618	0.0321822	0.0679534	1
MI0000107_MIMAT0004515	chr1	207975836	207975858	hsa-miR-29b-2-5p	MI0000107_MIMAT0004515	-	miRBase18_mature_miRNA	2.15706	0.179172	1.26619	-0.00822487	0.0544659	-0.0428247	-0.00150529	0.0244828	0.0718339	0.181697	0.0102974	0.122463	0.111969	0.120175	0.0446353	0.00215047	0.0631307	0.0641139	11.8718	17.3998	10.3394	-0.0734566	0.453222	-0.959436	-0.699984	0.387811	1.12041	1.65922e-32	8.28559e-68	4.67571e-25	0.941443	0.650389	0.337339	0.483937	0.698156	0.262538	0.480596	0.581245	NA
MI0000735_MIMAT0004673	chr1	207975247	207975269	hsa-miR-29c-5p	MI0000735_MIMAT0004673	-	miRBase18_mature_miRNA	3.85808	0.178877	-0.617052	-0.0733006	-0.0117855	0.0369698	0.00232494	-0.0496565	0.0594719	0.144034	0.00845797	0.103847	0.0874987	0.0942374	0.0357703	0.00172203	0.0505283	0.0515735	26.7858	21.1489	-5.94195	-0.837734	-0.125062	1.03353	1.35012	-0.982744	1.15315	4.72377e-158	2.82457e-99	2.81644e-09	0.40218	0.900475	0.301354	0.176979	0.325733	0.24885	0.0354245	0.0728462	NA
MI0000735_MIMAT0000681	chr1	207975209	207975231	hsa-miR-29c-3p	MI0000735_MIMAT0000681	-	miRBase18_mature_miRNA	6.63387	0.194837	-0.485035	-0.0455095	0.02724	-0.000508413	0.0031047	-0.0785027	0.0431641	0.175948	0.0104118	0.12863	0.106815	0.115103	0.0438014	0.00210663	0.0618383	0.0632155	37.7035	18.713	-3.77077	-0.426059	0.236657	-0.0116072	1.47377	-1.26948	0.682809	0	3.87728e-78	0.000162746	0.670065	0.812923	0.990739	0.140543	0.204269	0.494728	0.057438	0.107871	NA
MI0000107_MIMAT0000100	chr1	207975794	207975817	hsa-miR-29b-3p	MI0000107_MIMAT0000100	-	miRBase18_mature_miRNA	5.61662	0.197639	0.642103	0.0328077	0.0867075	-0.0243883	-0.000174434	0.0412647	0.0279219	0.195303	0.0115508	0.142615	0.118604	0.127793	0.0486085	0.00233782	0.0686272	0.0701563	28.7585	17.1104	4.50236	0.276614	0.678499	-0.501729	-0.074614	0.601288	0.397995	7.09521e-182	1.2417e-65	6.7203e-06	0.782076	0.497455	0.615858	0.940522	0.547648	0.690634	0.835624	0.888171	NA
MI0000285_MIMAT0000266	chr1	209605510	209605532	hsa-miR-205-5p	MI0000285_MIMAT0000266	+	miRBase18_mature_miRNA	4.935	0.200113	-1.09981	0.516702	0.716807	-0.202934	0.00268726	0.81022	-0.0998217	0.60038	0.035532	0.43908	0.364527	0.392793	0.149456	0.00718793	0.211	0.21573	8.21979	5.63192	-2.50482	1.41746	1.8249	-1.35782	0.373858	3.83991	-0.462717	2.03852e-16	1.78216e-08	0.0122515	0.156349	0.0680163	0.174522	0.70851	0.000123079	0.643567	1.23016e-07	1.13667e-06	2
MI0000291_MIMAT0000272	chr1	220291257	220291278	hsa-miR-215	MI0000291_MIMAT0000272	-	miRBase18_mature_miRNA	2.82585	0.218303	-0.299715	0.150105	0.369427	-0.0450652	0.000226189	-0.123818	-0.0928456	0.216737	0.0126725	0.155064	0.1328	0.142614	0.053626	0.00257792	0.0754858	0.077164	13.0382	17.2264	-1.93285	1.13031	2.59039	-0.840362	0.087741	-1.64028	-1.20322	7.41947e-39	1.682e-66	0.0532551	0.258347	0.0095867	0.400706	0.930083	0.100947	0.22889	0.26937	0.371121	NA
MI0000488_MIMAT0000460	chr1	220291547	220291569	hsa-miR-194-5p	MI0000488_MIMAT0000460	-	miRBase18_mature_miRNA	3.08347	0.186392	0.874667	0.109184	0.201555	0.0117657	-0.00124828	-0.0686491	0.166908	0.175115	0.0102065	0.124372	0.107157	0.115263	0.0433067	0.0020831	0.061281	0.0624006	17.6082	18.262	7.03267	1.01891	1.74865	0.271683	-0.599239	-1.12024	2.67478	2.12962e-69	1.66211e-74	2.02625e-12	0.308246	0.0803516	0.785866	0.549013	0.262613	0.00747776	2.43151e-05	0.000116209	NA
MI0006442_MIMAT0005948	chr1	220373927	220373951	hsa-miR-664-5p	MI0006442_MIMAT0005948	-	miRBase18_mature_miRNA	2.0077	0.166882	1.11567	-0.0534452	-0.0141049	-0.0665059	-0.000877781	0.0733637	0.0205371	0.195767	0.0110793	0.131674	0.120377	0.129209	0.0481591	0.00232203	0.0679873	0.0691995	10.2556	15.0625	8.47295	-0.443983	-0.109164	-1.38096	-0.378023	1.07908	0.296781	1.11736e-24	2.85902e-51	2.39254e-17	0.657055	0.913073	0.167291	0.705414	0.280552	0.766634	0.479573	0.581021	NA
MI0006442_MIMAT0005949	chr1	220373890	220373913	hsa-miR-664-3p	MI0006442_MIMAT0005949	-	miRBase18_mature_miRNA	3.84099	0.18575	-0.475702	0.0106843	0.103068	0.00306912	-0.00321573	0.099176	0.0799103	0.175632	0.0103304	0.126909	0.106917	0.115083	0.0436354	0.00209837	0.0616845	0.063059	21.8695	17.9809	-3.74838	0.0999309	0.895599	0.0703354	-1.53249	1.60779	1.26723	5.06861e-106	2.75137e-72	0.000177982	0.920399	0.370467	0.943927	0.125401	0.10788	0.205073	0.273096	0.375507	NA
MI0003839_MIMAT0005792	chr1	224444750	224444772	hsa-miR-320b	MI0003839_MIMAT0005792	-	miRBase18_mature_miRNA	3.56806	0.178331	-0.606752	0.0941598	0.215633	0.00496541	-0.00130933	0.111645	0.115539	0.163451	0.00958009	0.117612	0.0997319	0.107262	0.040508	0.00194863	0.0573079	0.0585788	21.8295	18.6147	-5.15895	0.944128	2.01033	0.122578	-0.671926	1.94817	1.97236	1.21813e-105	2.4413e-77	2.48338e-07	0.345104	0.0443961	0.902441	0.501631	0.0513951	0.0485682	0.108175	0.183289	NA
MI0016011_MIMAT0018001	chr1	228285020	228285042	hsa-miR-3620	MI0016011_MIMAT0018001	+	miRBase18_mature_miRNA	0.535038	0.104026	-1.19859	-0.253239	-0.146007	0.117786	0.00315446	0.168621	0.0273298	0.317274	0.0182077	0.231969	0.184171	0.198468	0.0793181	0.00385965	0.113218	0.117657	1.68636	5.7133	-5.16703	-1.37502	-0.735671	1.48499	0.817292	1.48936	0.232283	0.0917262	1.10805e-08	2.37848e-07	0.169125	0.461931	0.137547	0.413762	0.136393	0.816318	0.190553	0.28635	NA
MI0007258_MIMAT0007399	chr1	236016299	236016321	hsa-miR-1537	MI0007258_MIMAT0007399	-	miRBase18_mature_miRNA	-0.326556	0.189169	-2.10038	-0.185354	-0.104253	0.0606509	0.0072159	0.0541984	0.192083	0.351103	0.0193185	0.246891	0.20359	0.220321	0.0861437	0.00421428	0.124884	0.126637	-0.930087	9.79213	-8.50734	-0.910429	-0.473187	0.704067	1.71225	0.433989	1.5168	0.352326	1.21704e-22	1.77975e-17	0.362596	0.63608	0.481391	0.0868505	0.664297	0.129317	0.224871	0.324657	NA
MI0017308_MIMAT0019761	chr1	243509526	243509548	hsa-miR-4677-3p	MI0017308_MIMAT0019761	+	miRBase18_mature_miRNA	3.66086	0.188514	-2.15456	-0.129287	-0.0851907	-0.0177582	-0.000503383	-0.0126571	0.0545761	0.149494	0.00881169	0.1097	0.0904198	0.0974484	0.0372699	0.00179086	0.0527323	0.0539046	24.4883	21.3937	-19.6405	-1.42985	-0.874213	-0.476475	-0.281084	-0.240026	1.01246	1.96612e-132	1.53061e-101	6.97421e-86	0.152761	0.382002	0.633736	0.778646	0.81031	0.31132	0.28371	0.387793	NA
MI0017315_MIMAT0019768	chr10	35930108	35930131	hsa-miR-4683	MI0017315_MIMAT0019768	-	miRBase18_mature_miRNA	0.859521	0.168768	-1.72221	-0.143249	0.0387799	0.0303781	-0.0018288	-0.476431	-0.140936	0.373867	0.0216515	0.270241	0.225538	0.242821	0.0939741	0.00449012	0.130092	0.131244	2.299	7.79478	-6.37287	-0.635145	0.159706	0.323261	-0.407293	-3.66227	-1.07385	0.0215049	6.45208e-15	1.85518e-10	0.525334	0.873113	0.746498	0.683792	0.000249993	0.282891	0.000443719	0.00160207	4
MI0010637_MIMAT0011163	chr10	12767323	12767345	hsa-miR-548q	MI0010637_MIMAT0011163	-	miRBase18_mature_miRNA	-0.634662	0.100142	0.833276	0.274451	0.237799	0.0141616	0.00785357	-0.00798067	-0.0354262	0.3673	0.0176096	0.203734	0.250611	0.26415	0.0803032	0.00402373	0.112199	0.111224	-1.72791	5.68677	4.09002	1.09513	0.900244	0.176351	1.95181	-0.0711298	-0.318512	0.0840038	1.29463e-08	4.31332e-05	0.273461	0.367991	0.860018	0.0509604	0.943294	0.750097	0.936126	0.958252	NA
MI0003127_MIMAT0002808	chr10	17887121	17887142	hsa-miR-511	MI0003127_MIMAT0002808	+	miRBase18_mature_miRNA	3.41528	0.166154	-0.208966	-0.485358	-0.505703	-0.0911721	-6.61763e-05	-0.154222	0.0346277	0.256831	0.0151632	0.186047	0.154957	0.167308	0.0642076	0.00308703	0.0906201	0.0923617	13.2978	10.9577	-1.12319	-3.13221	-3.02258	-1.41996	-0.0214369	-1.70186	0.374914	2.38488e-40	6.10405e-28	0.261357	0.00173494	0.0025063	0.15562	0.982897	0.0887823	0.707724	0.0371126	0.0754224	NA
MI0003128_MIMAT0002808	chr10	18134050	18134071	hsa-miR-511	MI0003128_MIMAT0002808	+	miRBase18_mature_miRNA	3.41528	0.166154	-0.208966	-0.485358	-0.505703	-0.0911721	-6.61763e-05	-0.154222	0.0346277	0.256831	0.0151632	0.186047	0.154957	0.167308	0.0642076	0.00308703	0.0906201	0.0923617	13.2978	10.9577	-1.12319	-3.13221	-3.02258	-1.41996	-0.0214369	-1.70186	0.374914	2.38488e-40	6.10405e-28	0.261357	0.00173494	0.0025063	0.15562	0.982897	0.0887823	0.707724	0.0371126	0.0754224	NA
MI0016747_MIMAT0005905	chr10	23682336	23682360	hsa-miR-1254	MI0016747_MIMAT0005905	+	miRBase18_mature_miRNA	0.0776998	0.149075	-0.592796	0.101383	0.0996485	-0.229946	-0.00356148	0.29768	0.357507	0.382011	0.0207324	0.248639	0.237819	0.255468	0.0928266	0.00444334	0.137182	0.138318	0.203397	7.19043	-2.38417	0.426303	0.390062	-2.47716	-0.801533	2.16996	2.58468	0.838825	6.45868e-13	0.0171179	0.669887	0.696491	0.0132433	0.422823	0.0300098	0.00974689	0.0340878	0.0709396	3
MI0016001_MIMAT0017988	chr10	35368536	35368557	hsa-miR-3611	MI0016001_MIMAT0017988	-	miRBase18_mature_miRNA	0.135354	0.151372	-0.86974	-0.199304	0.0243003	0.0497835	-0.000610777	-0.236691	-0.203002	0.399031	0.0221452	0.268822	0.241874	0.258185	0.0994407	0.00478516	0.135107	0.138473	0.339205	6.83543	-3.23537	-0.824	0.0941199	0.500635	-0.12764	-1.75188	-1.46601	0.734455	8.17606e-12	0.00121485	0.40994	0.925014	0.616628	0.898434	0.0797943	0.142647	0.199908	0.297288	NA
MI0019116_MIMAT0022259	chr10	43493077	43493099	hsa-miR-5100	MI0019116_MIMAT0022259	+	miRBase18_mature_miRNA	0.797546	0.123028	0.0258676	-0.173944	-0.0997792	-0.0795321	0.000807123	0.258315	0.1684	0.366001	0.0209357	0.252444	0.221191	0.238075	0.0905804	0.00437593	0.129715	0.132402	2.17908	5.87646	0.102469	-0.786399	-0.419109	-0.878028	0.184446	1.9914	1.27189	0.0293256	4.19121e-09	0.918385	0.431634	0.675137	0.379929	0.853664	0.0464372	0.203413	0.140409	0.223172	NA
MI0003780_MIMAT0005794	chr10	65132771	65132793	hsa-miR-1296	MI0003780_MIMAT0005794	-	miRBase18_mature_miRNA	3.10387	0.155481	-1.63032	0.0937316	0.152924	0.0169694	-0.00249199	0.121536	0.0529057	0.197656	0.0115995	0.14392	0.120441	0.129535	0.0490527	0.00235778	0.0694347	0.071119	15.7034	13.4041	-11.328	0.778239	1.18056	0.345942	-1.05692	1.75036	0.743904	1.43305e-55	5.71858e-41	9.53881e-30	0.436428	0.237778	0.729386	0.290548	0.0800559	0.456935	0.183606	0.278422	NA
MI0006388_MIMAT0005905	chr10	70519091	70519115	hsa-miR-1254	MI0006388_MIMAT0005905	+	miRBase18_mature_miRNA	0.0804172	0.148712	-0.591269	0.104601	0.101816	-0.226514	-0.00363919	0.297449	0.360698	0.381521	0.0207031	0.248302	0.237573	0.255214	0.0926766	0.00443671	0.137041	0.138149	0.21078	7.18306	-2.38125	0.440292	0.398946	-2.44413	-0.820245	2.17052	2.61093	0.833059	6.81663e-13	0.0172539	0.659726	0.689933	0.0145201	0.412076	0.0299675	0.00902958	0.0322607	0.0679534	3
MI0017310_MIMAT0019763	chr10	90823100	90823122	hsa-miR-4679	MI0017310_MIMAT0019763	+	miRBase18_mature_miRNA	-1.1465	0.146538	-0.7471	0.585046	0.582717	-0.0213949	0.0118221	0.0168822	0.0328445	0.393046	0.0190686	0.229153	0.267171	0.280519	0.0856646	0.00423278	0.121018	0.122056	-2.91697	7.68475	-3.26026	2.18978	2.07728	-0.249752	2.793	0.139501	0.269093	0.00353455	1.53293e-14	0.00111309	0.0285401	0.0377757	0.802779	0.00522221	0.889054	0.787858	0.963714	0.973548	NA
MI0017311_MIMAT0019763	chr10	90823137	90823159	hsa-miR-4679	MI0017311_MIMAT0019763	-	miRBase18_mature_miRNA	-1.15887	0.147306	-0.749649	0.585469	0.579741	-0.0182938	0.0120394	0.0109976	0.0265464	0.393608	0.0190935	0.229411	0.267462	0.280849	0.0857714	0.00423986	0.12107	0.12209	-2.94422	7.71495	-3.26771	2.18898	2.06425	-0.213286	2.83958	0.0908374	0.217432	0.00323769	1.21029e-14	0.00108423	0.0285982	0.0389945	0.831104	0.00451731	0.927622	0.827872	0.974617	0.980275	NA
MI0000114_MIMAT0000104	chr10	91352512	91352535	hsa-miR-107	MI0000114_MIMAT0000104	-	miRBase18_mature_miRNA	6.71325	0.196325	-2.35161	-0.0739014	0.00124301	-0.0224154	0.00281382	-0.068916	0.260174	0.207636	0.0122898	0.151901	0.126034	0.13582	0.0516948	0.00248619	0.0729907	0.074616	32.3319	15.9747	-15.4812	-0.586358	0.00915192	-0.433611	1.13178	-0.944176	3.48684	2.495e-229	1.91926e-57	4.64748e-54	0.557635	0.992698	0.664571	0.257727	0.34508	0.000488767	2.95352e-07	2.55848e-06	3
MI0014185_MIMAT0019210	chr10	97824077	97824099	hsa-miR-3157-3p	MI0014185_MIMAT0019210	-	miRBase18_mature_miRNA	0.385489	0.207641	-3.2005	0.100688	0.210161	-0.0192225	-0.00333364	0.0473206	0.0490616	0.287923	0.0158539	0.227109	0.174598	0.186493	0.0714909	0.00338552	0.101581	0.10563	1.33886	13.0972	-14.0924	0.576683	1.12691	-0.268881	-0.984675	0.465842	0.464468	0.180615	3.41775e-39	4.23199e-45	0.564154	0.259779	0.788021	0.324784	0.641329	0.642313	0.881081	0.922778	NA
MI0006349_MIMAT0005878	chr10	100155027	100155049	hsa-miR-1287	MI0006349_MIMAT0005878	-	miRBase18_mature_miRNA	1.81095	0.160691	-0.332093	-0.0168682	0.0693612	-0.0640875	0.0014314	0.0387169	-0.01947	0.190638	0.0107159	0.128612	0.117494	0.125805	0.0467041	0.002253	0.0657009	0.067059	9.49944	14.9956	-2.58213	-0.143567	0.55134	-1.3722	0.635329	0.589291	-0.290342	2.11031e-21	7.85019e-51	0.00981921	0.885842	0.5814	0.170001	0.525214	0.555666	0.771555	0.55976	0.652794	NA
MI0014186_MIMAT0015032	chr10	103361222	103361244	hsa-miR-3158-3p	MI0014186_MIMAT0015032	+	miRBase18_mature_miRNA	1.33896	0.207119	-0.618863	0.167792	0.257811	-0.122287	-0.00100734	0.10605	0.193952	0.227412	0.0127481	0.152896	0.141765	0.151705	0.0552804	0.0026572	0.0788715	0.0801094	5.88782	16.2471	-4.04761	1.1836	1.69942	-2.21213	-0.379097	1.3446	2.42109	3.91312e-09	2.34289e-59	5.17422e-05	0.236572	0.0892405	0.026958	0.704616	0.178756	0.015474	0.0510862	0.0988904	NA
MI0014187_MIMAT0015032	chr10	103361183	103361205	hsa-miR-3158-3p	MI0014187_MIMAT0015032	-	miRBase18_mature_miRNA	1.34199	0.207183	-0.619075	0.167866	0.258097	-0.122947	-0.00105905	0.105963	0.193489	0.227858	0.0127769	0.153255	0.142036	0.151998	0.055398	0.00266267	0.079034	0.0802788	5.88959	16.2154	-4.0395	1.18186	1.69803	-2.21934	-0.397741	1.34073	2.41022	3.87163e-09	3.92394e-59	5.3565e-05	0.237262	0.0895022	0.0264636	0.690821	0.180008	0.015943	0.0525201	0.101383	NA
MI0003129_MIMAT0002809	chr10	104196276	104196298	hsa-miR-146b-5p	MI0003129_MIMAT0002809	+	miRBase18_mature_miRNA	11.7939	0.168454	-1.23715	-0.360049	-0.370229	-0.0225458	-0.0003327	0.0800907	0.0517765	0.210092	0.0124362	0.153686	0.127534	0.137435	0.0523072	0.00251565	0.0738468	0.0754964	56.137	13.5454	-8.04987	-2.82316	-2.69385	-0.431026	-0.132252	1.08455	0.685814	0	8.4304e-42	8.28837e-16	0.00475534	0.00706316	0.666449	0.894785	0.27812	0.49283	0.568087	0.659437	NA
MI0003129_MIMAT0004766	chr10	104196312	104196334	hsa-miR-146b-3p	MI0003129_MIMAT0004766	+	miRBase18_mature_miRNA	6.01188	0.157926	-1.57098	-0.272966	-0.296258	-0.0339135	-0.00215783	0.0961369	0.130501	0.232293	0.013749	0.169932	0.140957	0.151912	0.057847	0.00278197	0.0816896	0.0835107	25.8805	11.4864	-9.24471	-1.93652	-1.95019	-0.586262	-0.775649	1.17686	1.56269	1.10369e-147	1.54442e-30	2.35886e-20	0.0528035	0.051153	0.557699	0.437956	0.239253	0.118126	0.298076	0.40424	NA
MI0006444_MIMAT0005951	chr10	105154057	105154079	hsa-miR-1307-3p	MI0006444_MIMAT0005951	-	miRBase18_mature_miRNA	4.05568	0.167372	0.626588	-0.118963	-0.11639	-0.0515286	-0.00163077	0.109014	0.0510495	0.193326	0.0113927	0.140011	0.117402	0.126489	0.0481054	0.00231382	0.0679652	0.0694569	20.9785	14.6912	4.47527	-1.01329	-0.920161	-1.07116	-0.704794	1.60397	0.734981	1.03148e-97	7.34318e-49	7.63163e-06	0.310922	0.357489	0.284097	0.480938	0.10872	0.462351	0.264089	0.365297	NA
MI0006444_MIMAT0022727	chr10	105154097	105154118	hsa-miR-1307-5p	MI0006444_MIMAT0022727	-	miRBase18_mature_miRNA	6.20639	0.168587	-0.594229	-0.0941951	-0.0567006	-0.0455563	-0.00267943	0.0495824	-0.0963852	0.277993	0.0164518	0.203262	0.168763	0.181857	0.0692119	0.0033286	0.0977074	0.099894	22.3257	10.2473	-2.92347	-0.55815	-0.311787	-0.658215	-0.804972	0.507458	-0.964875	2.07945e-110	1.2167e-24	0.00346156	0.576742	0.755202	0.5104	0.420836	0.611834	0.334607	0.199242	0.296934	NA
MI0006344_MIMAT0005874	chr10	112748735	112748757	hsa-miR-548e	MI0006344_MIMAT0005874	+	miRBase18_mature_miRNA	1.64716	0.211816	-0.767886	-0.154986	-0.179103	-0.17117	0.0050385	-0.0926416	-0.0828991	0.26728	0.0154682	0.1877	0.162216	0.174754	0.0663388	0.00319328	0.0931934	0.0949084	6.1627	13.6937	-4.09103	-0.955433	-1.02488	-2.58023	1.57785	-0.99408	-0.873464	7.15161e-10	1.10753e-42	4.29454e-05	0.339359	0.305418	0.00987336	0.114601	0.320184	0.38241	0.587564	0.677508	NA
MI0010629_MIMAT0010133	chr10	115933909	115933931	hsa-miR-2110	MI0010629_MIMAT0010133	-	miRBase18_mature_miRNA	1.78626	0.233937	-0.216277	-0.0452932	-0.104851	-0.106878	0.00276332	0.362319	0.0079754	0.274387	0.0159663	0.194369	0.167128	0.179705	0.0678618	0.00327007	0.0960904	0.0984403	6.50998	14.6519	-1.11271	-0.271008	-0.583463	-1.57494	0.845035	3.77061	0.0810177	7.51604e-11	1.31044e-48	0.265833	0.786385	0.559582	0.11527	0.398091	0.000162851	0.935428	3.93156e-06	2.43266e-05	2
MI0015825_MIMAT0016847	chr10	132760896	132760921	hsa-miR-378c	MI0015825_MIMAT0016847	-	miRBase18_mature_miRNA	3.61464	0.183414	2.77673	-0.310719	-0.341921	-0.0103126	0.00173561	0.047508	0.112476	0.191412	0.0112668	0.137963	0.115836	0.124933	0.047667	0.0022949	0.0674072	0.0687755	18.8841	16.2793	20.1267	-2.6824	-2.73684	-0.216347	0.75629	0.704791	1.63541	1.54056e-79	1.38529e-59	4.3057e-90	0.00730971	0.00620333	0.828718	0.449475	0.48094	0.101963	0.232076	0.332978	NA
MI0003130_MIMAT0002810	chr10	135061075	135061097	hsa-miR-202-5p	MI0003130_MIMAT0002810	-	miRBase18_mature_miRNA	-0.881601	0.212125	0.172524	1.62568	1.85856	0.206315	-0.00473734	0.226092	0.120875	0.524303	0.0274649	0.331816	0.363143	0.379621	0.116484	0.0056077	0.165061	0.169475	-1.68147	7.72348	0.519938	4.4767	4.89583	1.77119	-0.844792	1.36975	0.713229	0.092671	1.132e-14	0.603107	7.58061e-06	9.78912e-07	0.0765293	0.398227	0.170766	0.475704	0.372913	0.483948	NA
MI0000286_MIMAT0000267	chr11	568111	568133	hsa-miR-210	MI0000286_MIMAT0000267	-	miRBase18_mature_miRNA	3.9319	0.152429	-0.0763796	0.0183091	0.0244657	0.0778728	0.00339606	-0.0150545	0.109666	0.192913	0.0113667	0.139994	0.117213	0.126279	0.0479316	0.00230715	0.0677199	0.0691606	20.3817	13.4102	-0.545593	0.156205	0.193744	1.62466	1.47197	-0.222305	1.58567	2.42893e-92	5.27152e-41	0.585346	0.875872	0.846376	0.104234	0.141029	0.824076	0.112815	0.0680745	0.122534	NA
MI0005416_MIMAT0006790	chr11	2017997	2018017	hsa-miR-675-3p	MI0005416_MIMAT0006790	-	miRBase18_mature_miRNA	0.656388	0.104652	0.807157	0.516845	0.451566	0.0012692	-0.00681213	0.389893	0.148168	0.432074	0.0242812	0.293185	0.275623	0.293688	0.103914	0.00500721	0.148784	0.152419	1.51916	4.31002	2.75306	1.87518	1.53757	0.0122139	-1.36046	2.62053	0.972113	0.128723	1.63237e-05	0.00590402	0.0607674	0.124154	0.990255	0.173683	0.00877924	0.330994	0.018188	0.0420143	1
MI0002467_MIMAT0002173	chr11	2155371	2155392	hsa-miR-483-3p	MI0002467_MIMAT0002173	-	miRBase18_mature_miRNA	0.634613	0.193876	-2.59096	0.218373	0.209859	-0.0550857	-0.00711535	0.0573593	0.19126	0.38454	0.0221343	0.286079	0.236359	0.254003	0.0951651	0.00453269	0.136924	0.139895	1.65032	8.75909	-9.05679	0.923901	0.826208	-0.578844	-1.56979	0.418914	1.36717	0.0988783	1.96829e-18	1.3434e-19	0.355538	0.408686	0.562695	0.116465	0.675279	0.171572	0.305751	0.412228	NA
MI0016846_MIMAT0019019	chr11	10529823	10529843	hsa-miR-4485	MI0016846_MIMAT0019019	-	miRBase18_mature_miRNA	1.93772	0.0803262	-1.81762	0.197726	0.0517416	0.658775	0.00937345	-0.206334	-0.0832166	0.510359	0.0301524	0.375241	0.309437	0.333457	0.126764	0.00611203	0.178985	0.182965	3.79677	2.66401	-4.84389	0.638987	0.155168	5.19687	1.53361	-1.1528	-0.454822	0.000146594	0.00772157	1.27323e-06	0.522831	0.876689	2.02667e-07	0.125126	0.248992	0.649237	0.459547	0.565659	NA
MI0000473_MIMAT0000242	chr11	43602957	43602978	hsa-miR-129-5p	MI0000473_MIMAT0000242	+	miRBase18_mature_miRNA	0.0555946	0.128439	1.32087	0.165584	0.544498	-0.240691	-0.00262706	0.723491	0.667716	0.47037	0.0265237	0.318155	0.292873	0.312553	0.114036	0.00548809	0.168135	0.171875	0.118193	4.84244	4.15166	0.56538	1.7421	-2.11066	-0.478684	4.30303	3.8849	0.905914	1.28257e-06	3.30076e-05	0.571815	0.0814907	0.0348015	0.632163	1.68476e-05	0.000102371	0.000102442	0.000435537	1
MI0000448_MIMAT0004593	chr11	57408690	57408712	hsa-miR-130a-5p	MI0000448_MIMAT0004593	+	miRBase18_mature_miRNA	-0.085823	0.111449	0.501486	0.17558	0.200504	0.181288	0.00647218	-0.18571	-0.0598243	0.341154	0.0179085	0.210261	0.21848	0.232585	0.0793304	0.00391653	0.11059	0.110498	-0.251567	6.22322	2.38507	0.803643	0.862069	2.28523	1.65253	-1.67926	-0.541406	0.801376	4.87049e-10	0.017076	0.421603	0.388649	0.0222994	0.0984272	0.0931007	0.588228	0.196124	0.29355	NA
MI0000448_MIMAT0000425	chr11	57408724	57408746	hsa-miR-130a-3p	MI0000448_MIMAT0000425	+	miRBase18_mature_miRNA	7.45116	0.197186	-1.01307	0.0401636	0.178329	0.0808558	8.56989e-05	-0.152441	0.00443573	0.147364	0.00872135	0.10776	0.0894656	0.0964066	0.0366863	0.00176439	0.0517925	0.0529475	50.5629	22.6095	-9.40112	0.448928	1.84976	2.20398	0.0485713	-2.9433	0.083776	0	3.49082e-113	5.39848e-21	0.653484	0.0643487	0.027526	0.961261	0.00324734	0.933235	0.000389875	0.00146045	NA
MI0008329_MIMAT0007881	chr11	61582680	61582701	hsa-miR-1908	MI0008329_MIMAT0007881	-	miRBase18_mature_miRNA	0.230726	0.160715	-1.21226	-0.0252699	-0.0782632	-0.206116	-0.00516526	0.195543	0.312659	0.411288	0.0230429	0.282484	0.248791	0.269497	0.102421	0.00488214	0.150383	0.15171	0.560983	6.97458	-4.29142	-0.101571	-0.290404	-2.01243	-1.05799	1.3003	2.0609	0.574809	3.06775e-12	1.77536e-05	0.919097	0.771507	0.0441742	0.29006	0.193499	0.0393126	0.119436	0.197539	NA
MI0000234_MIMAT0000222	chr11	64658674	64658695	hsa-miR-192-5p	MI0000234_MIMAT0000222	-	miRBase18_mature_miRNA	7.46729	0.198703	-1.05259	0.168603	0.238655	0.00458605	0.000472291	-0.0937893	0.0934955	0.164959	0.00976291	0.120637	0.100148	0.107919	0.0410665	0.00197504	0.0579782	0.0592711	45.2675	20.3528	-8.72529	1.68353	2.21142	0.111674	0.23913	-1.61767	1.57742	0	4.38545e-92	2.65499e-18	0.0922719	0.027007	0.911082	0.811005	0.105735	0.114699	0.000601935	0.00209619	NA
MI0000732_MIMAT0000460	chr11	64658875	64658897	hsa-miR-194-5p	MI0000732_MIMAT0000460	-	miRBase18_mature_miRNA	3.33847	0.189455	0.661584	0.0753316	0.159532	0.00885555	-0.000780913	-0.0708266	0.153055	0.169431	0.00990844	0.121047	0.103436	0.111317	0.0419743	0.00201904	0.059362	0.0604927	19.704	19.1206	5.4655	0.728294	1.43314	0.210975	-0.386774	-1.19313	2.53013	1.9913e-86	1.70226e-81	4.61612e-08	0.466433	0.151818	0.832907	0.698924	0.232819	0.011402	3.808e-05	0.000173615	NA
MI0006354_MIMAT0005882	chr11	70130091	70130113	hsa-miR-548k	MI0006354_MIMAT0005882	+	miRBase18_mature_miRNA	3.27624	0.22095	-4.0638	-0.125281	-0.0533002	-0.0292323	0.000506401	-0.0820502	0.0363945	0.193169	0.0115383	0.150827	0.115955	0.125073	0.0484178	0.00232059	0.0685754	0.0703679	16.9605	19.1492	-26.9434	-1.08042	-0.426153	-0.603753	0.218221	-1.1965	0.517204	1.61052e-64	9.81961e-82	6.80787e-160	0.279954	0.669996	0.546008	0.827257	0.231503	0.605014	0.102907	0.175651	NA
MI0016065_MIMAT0019220	chr11	70718393	70718415	hsa-miR-3664-3p	MI0016065_MIMAT0019220	-	miRBase18_mature_miRNA	-0.310319	0.199629	-2.21128	-0.0647811	0.236037	0.00240307	0.00302963	-0.175242	-0.0121651	0.372526	0.0202734	0.260433	0.224968	0.239608	0.0915409	0.00439471	0.127027	0.130147	-0.833013	9.84683	-8.49076	-0.287957	0.985096	0.0262514	0.689381	-1.37956	-0.0934718	0.404837	7.07402e-23	2.05286e-17	0.773379	0.324577	0.979057	0.490583	0.167721	0.925529	0.218044	0.320816	NA
MI0000261_MIMAT0000250	chr11	72326146	72326168	hsa-miR-139-5p	MI0000261_MIMAT0000250	-	miRBase18_mature_miRNA	4.38558	0.167658	-0.436124	0.235464	0.306756	-0.0185659	-0.00153353	0.256685	0.130888	0.180577	0.0106465	0.131283	0.109923	0.118347	0.0448545	0.00215749	0.0633916	0.0648245	24.2865	15.7478	-3.32202	2.14208	2.59201	-0.413915	-0.710792	4.04919	2.01912	2.72186e-130	7.11278e-56	0.000893672	0.0321874	0.00954156	0.678936	0.477213	5.13947e-05	0.0434753	0.000233783	0.00091532	1
MI0000261_MIMAT0004552	chr11	72326109	72326131	hsa-miR-139-3p	MI0000261_MIMAT0004552	-	miRBase18_mature_miRNA	2.2648	0.173401	0.835162	0.222342	0.263049	-0.0616326	-0.00230675	0.343247	0.145128	0.218907	0.012628	0.153342	0.135068	0.144827	0.0537662	0.00258849	0.0764185	0.0782098	10.3459	13.7314	5.44641	1.64616	1.8163	-1.14631	-0.891156	4.49168	1.85562	4.36614e-25	6.58067e-43	5.13979e-08	0.0997313	0.0693247	0.251668	0.372845	7.0664e-06	0.0635073	1.62525e-05	8.10288e-05	1
MI0016851_MIMAT0019024	chr11	74110345	74110367	hsa-miR-548al	MI0016851_MIMAT0019024	+	miRBase18_mature_miRNA	1.17646	0.177721	-1.68631	0.0821543	0.108441	-0.0584697	-0.00149641	0.0158244	0.0302672	0.208889	0.0114109	0.142823	0.128871	0.137982	0.0511143	0.00244987	0.0724028	0.0739818	5.63199	15.5747	-11.807	0.637494	0.785906	-1.1439	-0.610811	0.21856	0.409117	1.78144e-08	1.08173e-54	3.59174e-32	0.523803	0.431923	0.252665	0.541325	0.826993	0.682454	0.917655	0.948519	NA
MI0000808_MIMAT0000756	chr11	75046151	75046171	hsa-miR-326	MI0000808_MIMAT0000756	-	miRBase18_mature_miRNA	3.84133	0.170696	-0.437898	-0.381104	-0.269591	0.128823	0.00173334	-0.277125	0.0376311	0.241496	0.0142701	0.175678	0.146229	0.157659	0.0601843	0.00289593	0.0849337	0.0866717	15.9064	11.9617	-2.49262	-2.60622	-1.70996	2.14048	0.598543	-3.26284	0.43418	5.72126e-57	5.63708e-33	0.0126805	0.00915481	0.0872732	0.032316	0.549478	0.00110301	0.664158	2.57042e-05	0.000122007	4
MI0005543_MIMAT0004926	chr11	79113120	79113143	hsa-miR-708-5p	MI0005543_MIMAT0004926	-	miRBase18_mature_miRNA	3.49599	0.151528	0.121746	0.183611	0.294232	0.19033	-0.00141194	0.0944549	0.0945268	0.233862	0.0137653	0.169439	0.142483	0.153344	0.058022	0.00279262	0.0819974	0.083826	14.9489	11.008	0.718524	1.28865	1.91878	3.28031	-0.505598	1.15193	1.12766	1.58247e-50	3.49835e-28	0.472434	0.197519	0.0550125	0.00103695	0.613139	0.249352	0.259466	0.471731	0.574533	NA
MI0005543_MIMAT0004927	chr11	79113075	79113097	hsa-miR-708-3p	MI0005543_MIMAT0004927	-	miRBase18_mature_miRNA	2.44905	0.15725	-0.106955	0.0914887	0.215765	0.0735328	-0.00263235	0.106539	0.0686579	0.243591	0.0141945	0.173393	0.149153	0.160197	0.0602089	0.0028983	0.0851817	0.0871159	10.054	11.0782	-0.616837	0.613388	1.34687	1.2213	-0.90824	1.25073	0.788121	8.82314e-24	1.59971e-28	0.537343	0.53962	0.178023	0.221974	0.363751	0.211034	0.430626	0.457763	0.564465	NA
MI0006371_MIMAT0022720	chr11	93466856	93466878	hsa-miR-1304-3p	MI0006371_MIMAT0022720	-	miRBase18_mature_miRNA	2.49982	0.171544	-1.08607	-0.346929	-0.299837	-0.045499	-0.00145816	0.0730305	0.0334773	0.223819	0.0131204	0.160808	0.134278	0.144921	0.0560769	0.0026961	0.0793622	0.0811255	11.1689	13.0746	-6.75384	-2.58366	-2.06897	-0.811368	-0.540839	0.920218	0.412661	5.7878e-29	4.60083e-39	1.43987e-11	0.00977569	0.0385491	0.417154	0.588619	0.357459	0.679855	0.636618	0.722056	NA
MI0014197_MIMAT0015041	chr11	96074610	96074629	hsa-miR-1260b	MI0014197_MIMAT0015041	+	miRBase18_mature_miRNA	2.50794	0.153461	-0.07381	-0.0297809	-0.110973	0.0693474	-0.00201784	0.190561	0.017634	0.223964	0.0130315	0.158822	0.136365	0.146793	0.0554763	0.00267459	0.0785938	0.080383	11.198	11.7761	-0.464734	-0.218391	-0.755981	1.25004	-0.754449	2.42463	0.219375	4.17164e-29	5.18116e-32	0.642122	0.827124	0.449661	0.211286	0.450579	0.0153238	0.826358	0.00900328	0.0226883	NA
MI0000742_MIMAT0000685	chr11	111383674	111383697	hsa-miR-34b-5p	MI0000742_MIMAT0000685	+	miRBase18_mature_miRNA	4.947	0.252142	-2.28041	0.512632	0.572179	-0.212558	-0.00522616	0.487595	0.0485377	0.545155	0.0322626	0.398693	0.331024	0.356688	0.135705	0.00652638	0.191597	0.195891	9.07449	7.81529	-5.71971	1.54862	1.60414	-1.56632	-0.800776	2.5449	0.247779	1.14215e-19	5.48347e-15	1.06708e-08	0.121472	0.108682	0.117274	0.423262	0.0109309	0.804305	0.00608391	0.0163388	2
MI0000742_MIMAT0004676	chr11	111383711	111383733	hsa-miR-34b-3p	MI0000742_MIMAT0004676	+	miRBase18_mature_miRNA	4.55305	0.253526	-2.01675	0.471162	0.602335	-0.268362	-0.00314877	0.576323	0.123269	0.553212	0.0327367	0.404531	0.335934	0.361969	0.137703	0.00662245	0.194425	0.198785	8.23022	7.74438	-4.98541	1.40254	1.66405	-1.94884	-0.47547	2.96425	0.620113	1.8687e-16	9.60502e-15	6.18298e-07	0.160753	0.0961026	0.0513148	0.634452	0.00303425	0.535184	0.00244847	0.0075413	2
MI0000743_MIMAT0000686	chr11	111384175	111384198	hsa-miR-34c-5p	MI0000743_MIMAT0000686	+	miRBase18_mature_miRNA	7.38113	0.250634	0.514715	0.514587	0.58114	-0.23953	-0.00124041	0.559512	0.0111223	0.539398	0.0319286	0.394566	0.327444	0.35286	0.134293	0.00645866	0.189594	0.19383	13.684	7.84984	1.30451	1.57153	1.64694	-1.78363	-0.192054	2.9511	0.0573815	1.26495e-42	4.16553e-15	0.19206	0.116061	0.0995706	0.074483	0.8477	0.00316639	0.954241	0.000431875	0.00158354	2
MI0000743_MIMAT0004677	chr11	111384208	111384230	hsa-miR-34c-3p	MI0000743_MIMAT0004677	+	miRBase18_mature_miRNA	4.19453	0.243028	-0.975128	0.487519	0.581574	-0.242042	-0.00386299	0.587056	0.187518	0.560539	0.0331645	0.40975	0.340438	0.366808	0.139511	0.00670938	0.19699	0.201409	7.48302	7.32795	-2.37981	1.43203	1.5855	-1.73493	-0.57576	2.98013	0.93103	7.26346e-14	2.33703e-13	0.0173215	0.152135	0.112853	0.0827528	0.564777	0.00288131	0.351838	0.00469674	0.0133395	2
MI0016854_MIMAT0019027	chr11	118781473	118781490	hsa-miR-4492	MI0016854_MIMAT0019027	+	miRBase18_mature_miRNA	0.429345	0.138832	-0.328222	0.725824	0.732395	-0.122698	0.00860573	0.678381	0.194992	0.365336	0.0207213	0.253992	0.229343	0.244661	0.0879269	0.0042481	0.125323	0.128611	1.17521	6.69998	-1.29225	3.16479	2.99351	-1.39546	2.02578	5.41307	1.51613	0.239913	2.08443e-11	0.19627	0.00155193	0.00275784	0.162878	0.0427872	6.19539e-08	0.129486	1.88103e-08	2.06914e-07	1
MI0016056_MIMAT0018076	chr11	118889701	118889718	hsa-miR-3656	MI0016056_MIMAT0018076	+	miRBase18_mature_miRNA	1.61661	0.142272	1.32742	0.227272	0.174332	0.0835671	0.00603468	0.346753	0.151851	0.334065	0.0194554	0.238284	0.204131	0.219484	0.082308	0.00397316	0.116693	0.119266	4.8392	7.31271	5.57075	1.11336	0.794285	1.0153	1.51886	2.9715	1.27321	1.30365e-06	2.618e-13	2.53651e-08	0.265552	0.42703	0.309964	0.128798	0.00296351	0.202945	0.00809956	0.0207109	1
MI0000446_MIMAT0000423	chr11	121970516	121970538	hsa-miR-125b-5p	MI0000446_MIMAT0000423	-	miRBase18_mature_miRNA	7.09753	0.188966	-0.304215	0.251099	0.24006	-0.0814338	-4.32967e-05	0.218888	0.117818	0.199367	0.0117989	0.145792	0.121041	0.130432	0.0496312	0.00238696	0.070072	0.0716371	35.6003	16.0155	-2.08663	2.0745	1.8405	-1.64078	-0.0181388	3.12376	1.64465	1.38768e-277	9.95467e-58	0.0369215	0.038033	0.0656953	0.100843	0.985528	0.00178558	0.100042	0.00788317	0.0202335	NA
MI0000446_MIMAT0004592	chr11	121970476	121970498	hsa-miR-125b-1-3p	MI0000446_MIMAT0004592	-	miRBase18_mature_miRNA	4.016	0.18668	-2.20955	0.338509	0.270001	-0.0469944	-0.0021881	0.353596	0.224843	0.236293	0.0139546	0.172739	0.143678	0.154753	0.0587354	0.00282444	0.0830719	0.084958	16.9959	13.3776	-12.7912	2.35602	1.74472	-0.800104	-0.774701	4.2565	2.64653	8.814e-65	8.16912e-41	1.83599e-37	0.0184721	0.0810338	0.423651	0.438516	2.07652e-05	0.00813232	0.000194882	0.000794429	1
MI0000061_MIMAT0010195	chr11	122017230	122017252	hsa-let-7a-2-3p	MI0000061_MIMAT0010195	-	miRBase18_mature_miRNA	0.167936	0.126395	0.219386	-0.189704	-0.333291	-0.0885487	0.00169817	0.356122	0.167207	0.375117	0.020664	0.244783	0.224777	0.243679	0.0920623	0.00449527	0.134018	0.135753	0.44769	6.11665	0.896248	-0.843964	-1.36775	-0.961835	0.377769	2.65728	1.2317	0.654377	9.55641e-10	0.37012	0.39869	0.171391	0.336133	0.705602	0.00787737	0.218059	0.0214218	0.0489945	1
MI0000102_MIMAT0000098	chr11	122022982	122023004	hsa-miR-100-5p	MI0000102_MIMAT0000098	-	miRBase18_mature_miRNA	8.83649	0.211867	-0.308522	-0.034262	-0.110175	-0.0507799	0.00167459	0.163919	0.0715883	0.184801	0.0109388	0.135177	0.112182	0.120891	0.0460099	0.00221279	0.0649568	0.0664076	47.8162	19.3684	-2.28236	-0.305413	-0.911364	-1.10367	0.756777	2.5235	1.07801	0	1.42638e-83	0.0224681	0.760052	0.362104	0.269734	0.449184	0.0116192	0.281028	0.0336416	0.0704339	NA
MI0000102_MIMAT0004512	chr11	122022947	122022969	hsa-miR-100-3p	MI0000102_MIMAT0004512	-	miRBase18_mature_miRNA	2.93372	0.176281	-2.67758	0.00560141	0.033166	-0.0535141	-0.000342596	0.177099	0.225393	0.227326	0.0134318	0.16902	0.137497	0.148183	0.056613	0.0027192	0.0804749	0.0823802	12.9054	13.1242	-15.8418	0.0407385	0.223818	-0.945262	-0.125991	2.20067	2.73601	4.19829e-38	2.39376e-39	1.60236e-56	0.967504	0.822899	0.344525	0.899739	0.0277594	0.006219	0.0256395	0.0571324	1
MI0000061_MIMAT0000062	chr11	122017275	122017297	hsa-let-7a-5p	MI0000061_MIMAT0000062	-	miRBase18_mature_miRNA	11.4624	0.193376	-0.651326	0.0603436	0.107457	-0.00981468	-5.66326e-05	-0.0438906	0.0136577	0.124181	0.00735076	0.0908396	0.0753832	0.081235	0.0309176	0.00148694	0.0436491	0.0446241	92.3038	26.3069	-7.17007	0.800492	1.32279	-0.317446	-0.0380866	-1.00553	0.306061	0	1.59922e-152	7.49603e-13	0.423426	0.185904	0.750905	0.969619	0.314641	0.759558	0.260196	0.362317	NA
MI0000457_MIMAT0004598	chr12	7073275	7073297	hsa-miR-141-5p	MI0000457_MIMAT0004598	+	miRBase18_mature_miRNA	3.55705	0.207094	-0.178465	-0.19694	-0.101814	-0.0279602	0.00166588	-0.000622316	-0.0493691	0.232684	0.0137218	0.168715	0.14123	0.152122	0.0579016	0.00278551	0.0816941	0.0835145	15.2871	15.0924	-1.05779	-1.39446	-0.66929	-0.482891	0.598053	-0.00761764	-0.591144	9.32694e-53	1.81742e-51	0.290152	0.163178	0.503311	0.629173	0.549804	0.993922	0.554424	0.741545	0.813119	NA
MI0000457_MIMAT0000432	chr12	7073317	7073339	hsa-miR-141-3p	MI0000457_MIMAT0000432	+	miRBase18_mature_miRNA	9.63765	0.208396	-2.51146	-0.0353601	0.0138896	0.0684541	0.00212778	-0.120044	-0.0800331	0.228614	0.0135326	0.167237	0.138778	0.149551	0.0569187	0.00273743	0.0803571	0.0821522	42.1568	15.3995	-15.0174	-0.254796	0.092875	1.20266	0.777291	-1.49388	-0.974205	0	1.6491e-53	5.64789e-51	0.798881	0.926003	0.229106	0.436987	0.135206	0.329955	0.32385	0.431332	NA
MI0000650_MIMAT0004657	chr12	7072865	7072887	hsa-miR-200c-5p	MI0000650_MIMAT0004657	+	miRBase18_mature_miRNA	0.0144978	0.173334	0.859955	0.00733106	0.0376584	0.00983693	0.00182946	0.00333247	0.14291	0.357168	0.0192159	0.22335	0.222349	0.238529	0.0856499	0.00417532	0.121979	0.122051	0.040591	9.02037	3.85026	0.0329709	0.157877	0.11485	0.43816	0.0273201	1.1709	0.967622	1.87453e-19	0.000117995	0.973698	0.874554	0.908564	0.66127	0.978204	0.241638	0.324277	0.431332	NA
MI0000650_MIMAT0000617	chr12	7072904	7072927	hsa-miR-200c-3p	MI0000650_MIMAT0000617	+	miRBase18_mature_miRNA	6.85132	0.202158	1.74632	-0.198758	-0.102458	-0.0327735	-0.000530429	0.0858145	0.0193339	0.210455	0.0124555	0.153878	0.127755	0.137669	0.0523967	0.00251997	0.0739738	0.0756262	32.5548	16.2304	11.3487	-1.55578	-0.744232	-0.625487	-0.21049	1.16007	0.25565	1.79157e-232	3.076e-59	7.52666e-30	0.11976	0.456736	0.531651	0.833285	0.246022	0.798221	0.411434	0.52125	NA
MI0006353_MIMAT0005881	chr12	49048276	49048300	hsa-miR-1291	MI0006353_MIMAT0005881	-	miRBase18_mature_miRNA	1.54776	0.186286	0.53589	-0.0435269	0.0962442	-0.0949377	0.0046059	0.0375834	0.0890799	0.255613	0.0146884	0.177228	0.156283	0.167828	0.0629365	0.00303513	0.0889478	0.0906025	6.05508	12.6826	3.02374	-0.278513	0.573469	-1.50847	1.51753	0.422534	0.983194	1.4035e-09	7.38766e-37	0.00249675	0.780619	0.566327	0.131435	0.129133	0.672636	0.325512	0.592156	0.68149	NA
MI0000279_MIMAT0000226	chr12	54385545	54385567	hsa-miR-196a-5p	MI0000279_MIMAT0000226	+	miRBase18_mature_miRNA	0.616624	0.133672	0.343216	0.84958	0.710019	-0.0353768	-0.00319935	0.047638	0.0011268	0.487616	0.0276514	0.337278	0.310261	0.331083	0.117547	0.0056523	0.166019	0.169446	1.26457	4.83419	1.01761	2.73828	2.14454	-0.300959	-0.566027	0.286943	0.00664988	0.206026	1.33688e-06	0.308865	0.00617619	0.0319897	0.763446	0.571376	0.774156	0.994694	0.935678	0.958252	NA
MI0003628_MIMAT0003283	chr12	54427793	54427815	hsa-miR-615-3p	MI0003628_MIMAT0003283	+	miRBase18_mature_miRNA	1.02646	0.116207	-1.40744	0.469696	0.331651	-0.245391	-0.0107977	0.839275	0.490156	0.487234	0.0282764	0.35289	0.301004	0.323152	0.119872	0.00574346	0.174768	0.179507	2.10671	4.1097	-3.98832	1.56043	1.0263	-2.04711	-1.87999	4.80221	2.73057	0.0351424	3.96165e-05	6.65432e-05	0.118658	0.30475	0.0406476	0.0601089	1.56924e-06	0.00632255	1.69255e-05	8.32376e-05	1
MI0000811_MIMAT0004699	chr12	54731023	54731045	hsa-miR-148b-5p	MI0000811_MIMAT0004699	+	miRBase18_mature_miRNA	4.60253	0.192733	0.0253253	-0.0531719	-0.00070371	-0.0202197	-0.00175532	0.00439352	-0.0176633	0.151642	0.00894093	0.109977	0.0921769	0.0992761	0.0377201	0.00181399	0.0532418	0.0544194	30.3512	21.5563	0.230279	-0.576846	-0.00708841	-0.536046	-0.967652	0.08252	-0.324578	2.41936e-202	4.6239e-103	0.817875	0.564044	0.994344	0.591927	0.333218	0.934233	0.745501	0.87622	0.922778	NA
MI0000811_MIMAT0000759	chr12	54731061	54731083	hsa-miR-148b-3p	MI0000811_MIMAT0000759	+	miRBase18_mature_miRNA	7.4293	0.198897	-0.225339	-0.0713733	-0.0367948	0.0480024	0.000865098	0.0508907	0.0441225	0.123735	0.0073223	0.0904593	0.0751158	0.0809444	0.0308036	0.00148151	0.0434898	0.0444602	60.042	27.1633	-2.49106	-0.950177	-0.454569	1.55834	0.583929	1.17017	0.992404	0	1.76577e-162	0.0127364	0.342022	0.649419	0.119153	0.559268	0.241931	0.321	0.491182	0.590752	NA
MI0003629_MIMAT0003284	chr12	57913005	57913027	hsa-miR-616-5p	MI0003629_MIMAT0003284	-	miRBase18_mature_miRNA	1.30278	0.187639	-3.00178	0.0199566	0.0676779	-0.0182999	0.00520459	-0.0204992	0.125902	0.228167	0.0132207	0.175615	0.13669	0.147261	0.0565438	0.00271872	0.0806533	0.0824942	5.70977	14.1928	-17.0929	0.145999	0.459578	-0.323642	1.91435	-0.254164	1.52619	1.13126e-08	1.0154e-45	1.67583e-65	0.883922	0.645819	0.746209	0.0555753	0.799369	0.126962	0.0686828	0.123309	NA
MI0000750_MIMAT0004681	chr12	58218402	58218424	hsa-miR-26a-2-3p	MI0000750_MIMAT0004681	-	miRBase18_mature_miRNA	2.76667	0.203018	-1.22956	-0.0455676	-0.02236	-0.0225991	0.00309659	0.0229716	-0.054475	0.226006	0.0132572	0.162971	0.137412	0.1479	0.0560948	0.00270014	0.0791361	0.0809174	12.2416	15.3138	-7.54469	-0.331614	-0.151183	-0.402874	1.14682	0.290279	-0.673217	1.86309e-34	6.18512e-53	4.53354e-14	0.740181	0.879831	0.687041	0.251455	0.771603	0.500809	0.489094	0.589465	NA
MI0000750_MIMAT0000082	chr12	58218440	58218462	hsa-miR-26a-5p	MI0000750_MIMAT0000082	-	miRBase18_mature_miRNA	12.3522	0.191436	-3.38593	-0.0157877	0.0725278	0.113588	0.00209159	-0.0374095	0.0123584	0.143769	0.00851031	0.105171	0.0872736	0.0940485	0.0357946	0.00172149	0.0505344	0.0516633	85.9167	22.4946	-32.1946	-0.1809	0.771175	3.17334	1.21498	-0.740278	0.239211	0	4.68476e-112	2.09821e-227	0.856446	0.440603	0.00150696	0.224372	0.459132	0.810942	0.470248	0.573736	NA
MI0000434_MIMAT0000415	chr12	62997470	62997492	hsa-let-7i-5p	MI0000434_MIMAT0000415	+	miRBase18_mature_miRNA	8.86549	0.164346	-1.17037	0.0933108	0.139144	-0.0476004	-0.000586828	0.158422	0.12239	0.152089	0.00900233	0.111248	0.0923263	0.0994926	0.0378651	0.00182108	0.0534585	0.0546527	58.2915	18.2559	-10.5204	1.01066	1.39853	-1.2571	-0.322243	2.96346	2.2394	0	1.85658e-74	6.96094e-26	0.312178	0.161953	0.208716	0.747269	0.00304197	0.0251296	0.0141102	0.0336027	NA
MI0000434_MIMAT0004585	chr12	62997526	62997548	hsa-let-7i-3p	MI0000434_MIMAT0004585	+	miRBase18_mature_miRNA	3.30686	0.155057	-0.00660797	0.125487	0.122498	-0.0397649	0.00292245	0.234327	0.0777893	0.173624	0.010154	0.124598	0.105928	0.113947	0.0429621	0.00206922	0.0607822	0.0621492	19.0461	15.2706	-0.0530344	1.18465	1.07504	-0.925581	1.41235	3.8552	1.25165	7.07677e-81	1.20131e-52	0.957705	0.236157	0.282357	0.354664	0.157848	0.000115636	0.210696	0.000141749	0.000588214	1
MI0016417_MIMAT0018187	chr12	69978559	69978581	hsa-miR-3913-5p	MI0016417_MIMAT0018187	-	miRBase18_mature_miRNA	2.04962	0.183888	-0.183387	0.0622761	0.127919	-0.0148003	0.000969241	0.000929334	0.0299574	0.169912	0.0095757	0.114694	0.105097	0.112592	0.0414822	0.00200169	0.0585576	0.0595632	12.0628	19.2036	-1.59893	0.59256	1.13613	-0.356787	0.484211	0.0158704	0.502951	1.66016e-33	3.45084e-82	0.109837	0.553476	0.255904	0.721251	0.628236	0.987338	0.614999	0.807442	0.868878	NA
MI0016418_MIMAT0018187	chr12	69978523	69978545	hsa-miR-3913-5p	MI0016418_MIMAT0018187	+	miRBase18_mature_miRNA	1.91885	0.179873	-0.0601442	0.0869012	0.13659	-0.0103474	0.0015503	-0.0060014	0.0189196	0.179663	0.0101082	0.121024	0.111324	0.119242	0.0437801	0.00211397	0.061761	0.062803	10.6803	17.7948	-0.496961	0.780613	1.14549	-0.23635	0.733358	-0.0971713	0.301253	1.25924e-26	7.76125e-71	0.619216	0.43503	0.252007	0.813161	0.46334	0.92259	0.763222	0.885332	0.922778	NA
MI0003632_MIMAT0003287	chr12	81329574	81329597	hsa-miR-618	MI0003632_MIMAT0003287	-	miRBase18_mature_miRNA	0.881409	0.191261	-0.0708646	0.0712032	0.287741	0.0642271	-0.000890049	-0.33091	0.00111516	0.322846	0.0182276	0.217414	0.200683	0.214777	0.0788992	0.00379568	0.110517	0.111492	2.73012	10.4929	-0.325944	0.354804	1.33972	0.81404	-0.23449	-2.9942	0.0100022	0.00633104	9.30858e-26	0.744467	0.722737	0.180337	0.415622	0.814604	0.00275165	0.99202	0.000642988	0.00222795	4
MI0000812_MIMAT0004700	chr12	95702220	95702242	hsa-miR-331-5p	MI0000812_MIMAT0004700	+	miRBase18_mature_miRNA	2.55581	0.173249	-0.788732	0.0421915	0.135799	0.00461604	-9.07945e-05	-0.0190085	0.0269895	0.160319	0.00920481	0.11195	0.098427	0.105611	0.0394741	0.0019005	0.0557358	0.056849	15.9421	18.8216	-7.04539	0.428658	1.28585	0.116938	-0.0477739	-0.341047	0.474758	3.2353e-57	5.02761e-79	1.8494e-12	0.668172	0.198497	0.906909	0.961896	0.733068	0.634959	0.609834	0.696236	NA
MI0000812_MIMAT0000760	chr12	95702255	95702276	hsa-miR-331-3p	MI0000812_MIMAT0000760	+	miRBase18_mature_miRNA	4.00763	0.142904	-0.0778945	0.0526141	0.0426775	-0.0170309	-0.000854681	0.0525224	0.00488198	0.20235	0.0119198	0.146764	0.12309	0.132567	0.0502939	0.00241928	0.0710163	0.0725839	19.8054	11.9888	-0.530746	0.427443	0.321932	-0.338626	-0.35328	0.739583	0.0672598	2.67334e-87	4.06753e-33	0.595595	0.669057	0.747504	0.734891	0.723879	0.459553	0.946375	0.651966	0.735267	NA
MI0000453_MIMAT0000428	chr12	97957611	97957634	hsa-miR-135a-5p	MI0000453_MIMAT0000428	+	miRBase18_mature_miRNA	1.93094	0.249859	-0.404265	0.412654	0.576575	0.113722	0.00345755	-0.222392	0.0306658	0.35206	0.0206515	0.253805	0.215409	0.2316	0.0870579	0.00418898	0.122842	0.125431	5.48469	12.0988	-1.59282	1.91568	2.48953	1.30628	0.825392	-1.81039	0.244484	4.14198e-08	1.07107e-33	0.111201	0.0554064	0.0127911	0.191459	0.409149	0.0702354	0.806856	0.0352519	0.072707	NA
MI0016429_MIMAT0018197	chr12	104985471	104985493	hsa-miR-3922-3p	MI0016429_MIMAT0018197	+	miRBase18_mature_miRNA	0.894411	0.160968	-2.14906	-0.31671	-0.493015	-0.163708	-0.00064207	0.295565	0.214221	0.331286	0.0192729	0.249559	0.191162	0.209026	0.0842158	0.00403434	0.123217	0.125947	2.69981	8.35207	-8.61145	-1.65676	-2.35863	-1.94392	-0.159151	2.39874	1.70089	0.00693784	6.7078e-17	7.21426e-18	0.097567	0.0183424	0.0519056	0.87355	0.0164514	0.0889639	0.055681	0.104856	NA
MI0016859_MIMAT0019032	chr12	110271154	110271171	hsa-miR-4497	MI0016859_MIMAT0019032	+	miRBase18_mature_miRNA	-0.96471	0.157501	0.9232	0.72093	0.889427	-0.167297	-0.00093475	0.341073	0.117042	0.508877	0.0255301	0.298554	0.354077	0.36954	0.112934	0.00544621	0.160847	0.164803	-1.89576	6.16923	3.09224	2.03608	2.40685	-1.48137	-0.171633	2.12049	0.710197	0.0579912	6.86245e-10	0.00198653	0.0417421	0.0160909	0.138509	0.863726	0.033965	0.477582	0.0663486	0.120365	NA
MI0008190_MIMAT0006764	chr13	41301963	41301982	hsa-miR-320d	MI0008190_MIMAT0006764	-	miRBase18_mature_miRNA	1.41266	0.166224	1.26688	0.109321	0.22065	-0.0522926	-0.000235248	0.00633731	-0.0129519	0.215572	0.011838	0.139076	0.13608	0.145027	0.0519865	0.00250991	0.0729572	0.0741281	6.55308	14.0416	9.10927	0.803364	1.52144	-1.00589	-0.0937278	0.0868634	-0.174723	5.6364e-11	8.67265e-45	8.29391e-20	0.421764	0.128149	0.314469	0.925325	0.93078	0.861297	0.950556	0.965022	NA
MI0016003_MIMAT0017990	chr13	50570600	50570622	hsa-miR-3613-5p	MI0016003_MIMAT0017990	-	miRBase18_mature_miRNA	3.83523	0.18322	0.940668	-0.0113575	0.0763821	0.0903844	-0.00307006	-0.0214149	0.0089877	0.261164	0.0154129	0.189741	0.158758	0.17099	0.0649564	0.00312435	0.0917058	0.0937311	14.6852	11.8874	4.95764	-0.0715397	0.446705	1.39146	-0.982622	-0.233517	0.0958882	8.02557e-49	1.37553e-32	7.13536e-07	0.942968	0.655088	0.164085	0.325793	0.81536	0.923609	0.919232	0.948519	NA
MI0016003_MIMAT0017991	chr13	50570561	50570585	hsa-miR-3613-3p	MI0016003_MIMAT0017991	-	miRBase18_mature_miRNA	1.89496	0.179969	-1.15963	-0.0240784	0.116704	-0.0492738	-0.00154402	0.00288834	0.0739697	0.237527	0.0137249	0.167825	0.145111	0.155832	0.0588099	0.00282446	0.0832177	0.0849395	7.97787	13.1126	-6.90975	-0.165931	0.748908	-0.837849	-0.546661	0.0347082	0.870852	1.48876e-15	2.78969e-39	4.85504e-12	0.868212	0.453912	0.402115	0.584612	0.972312	0.383835	0.528693	0.624642	NA
MI0000069_MIMAT0000068	chr13	50623302	50623324	hsa-miR-15a-5p	MI0000069_MIMAT0000068	-	miRBase18_mature_miRNA	6.17088	0.202361	-0.551487	0.0339573	0.146354	0.00716378	-0.000619953	-0.124205	0.127198	0.175948	0.0104096	0.128571	0.106834	0.11512	0.0437973	0.00210634	0.0618368	0.0632071	35.0722	19.44	-4.28934	0.31785	1.27132	0.163567	-0.294328	-2.00859	2.0124	1.78725e-269	3.54306e-84	1.79205e-05	0.750599	0.203616	0.870072	0.768508	0.0445805	0.044178	9.63024e-06	5.25493e-05	NA
MI0000069_MIMAT0004488	chr13	50623265	50623287	hsa-miR-15a-3p	MI0000069_MIMAT0004488	-	miRBase18_mature_miRNA	0.0884926	0.138754	-0.0864513	-0.175602	0.0230944	-0.0933215	-0.000991201	-0.163396	0.0343507	0.371687	0.0198428	0.232967	0.229136	0.24535	0.0909641	0.00439716	0.127032	0.12628	0.238083	6.99264	-0.371088	-0.766366	0.0941283	-1.02592	-0.225419	-1.28626	0.272021	0.811816	2.69752e-12	0.710572	0.443458	0.925007	0.304931	0.821654	0.198351	0.785606	0.169425	0.261495	NA
MI0000070_MIMAT0000069	chr13	50623162	50623184	hsa-miR-16-5p	MI0000070_MIMAT0000069	-	miRBase18_mature_miRNA	9.30973	0.218569	-2.39125	-0.00226312	0.128135	0.017452	0.000791913	-0.0806119	0.203672	0.199054	0.0117828	0.145612	0.120834	0.130214	0.0495589	0.00238347	0.0699673	0.0715299	46.7698	18.5499	-16.4221	-0.0187291	0.984031	0.352145	0.332252	-1.15214	2.84738	0	8.17381e-77	1.3291e-60	0.985057	0.3251	0.724729	0.739699	0.249264	0.00440813	7.57751e-06	4.30428e-05	NA
MI0000070_MIMAT0004489	chr13	50623120	50623142	hsa-miR-16-1-3p	MI0000070_MIMAT0004489	-	miRBase18_mature_miRNA	-0.0417373	0.145896	1.53504	-0.454587	-0.431597	-0.0609857	0.0057036	0.153116	0.124068	0.327512	0.0171396	0.194884	0.19534	0.211867	0.0791937	0.0039484	0.112937	0.111562	-0.127437	8.51221	7.87668	-2.32716	-2.03711	-0.770082	1.44453	1.35577	1.1121	0.898594	1.70649e-17	3.36193e-15	0.0199566	0.0416392	0.441251	0.148589	0.175173	0.266097	0.38711	0.496791	NA
MI0017336_MIMAT0019802	chr13	52126772	52126794	hsa-miR-4703-3p	MI0017336_MIMAT0019802	+	miRBase18_mature_miRNA	0.0732439	0.175823	-0.306232	0.0251543	0.324374	0.263792	-0.000261698	-0.582922	0.0883776	0.39176	0.0216162	0.255473	0.243104	0.260499	0.0948446	0.00458897	0.133312	0.130959	0.186961	8.13384	-1.19869	0.103471	1.2452	2.78131	-0.0570275	-4.37263	0.674848	0.851691	4.15893e-16	0.230649	0.917589	0.213057	0.00541402	0.954523	1.22761e-05	0.499772	1.78534e-08	2.05685e-07	4
MI0000071_MIMAT0000070	chr13	92002871	92002894	hsa-miR-17-5p	MI0000071_MIMAT0000070	+	miRBase18_mature_miRNA	5.01442	0.206643	0.567098	0.0600501	0.143921	0.0371038	-0.0014208	-0.0702734	0.2033	0.180557	0.01067	0.131606	0.109694	0.118188	0.044922	0.00216044	0.0634495	0.0648296	27.772	19.3667	4.30906	0.547431	1.21773	0.825961	-0.657643	-1.10755	3.13591	9.45893e-170	1.47464e-83	1.63953e-05	0.584082	0.223327	0.408826	0.510767	0.268057	0.00171322	1.53999e-06	1.06721e-05	NA
MI0000071_MIMAT0000071	chr13	92002908	92002930	hsa-miR-17-3p	MI0000071_MIMAT0000071	+	miRBase18_mature_miRNA	3.78644	0.199736	-0.621203	0.0148894	0.13663	-0.00895697	-0.000323859	-0.0765788	0.190695	0.183216	0.0107877	0.13266	0.111435	0.120019	0.0455274	0.00218935	0.0643618	0.0656831	20.6665	18.515	-4.68268	0.133615	1.1384	-0.196738	-0.147925	-1.18982	2.90325	6.93039e-95	1.56179e-76	2.83154e-06	0.893707	0.254952	0.844032	0.882402	0.234118	0.00369309	3.91637e-06	2.43266e-05	NA
MI0000072_MIMAT0000072	chr13	92003009	92003032	hsa-miR-18a-5p	MI0000072_MIMAT0000072	+	miRBase18_mature_miRNA	2.95074	0.19606	0.775282	-0.028907	0.0103397	0.0811759	-0.000579606	-0.0453888	0.251634	0.257481	0.0151457	0.185766	0.156487	0.168624	0.0639669	0.00307792	0.0905376	0.0923119	11.46	12.945	4.17344	-0.184725	0.0613184	1.26903	-0.188311	-0.501325	2.72591	2.09422e-30	2.50913e-38	3.00032e-05	0.853445	0.951106	0.204431	0.850633	0.616142	0.00641245	0.000283491	0.00108541	3
MI0000072_MIMAT0002891	chr13	92003050	92003073	hsa-miR-18a-3p	MI0000072_MIMAT0002891	+	miRBase18_mature_miRNA	0.894044	0.1797	-0.652667	-0.048967	0.0105146	-0.0757982	0.00262977	0.00735957	0.314446	0.321448	0.0183873	0.222511	0.195287	0.210599	0.0791891	0.00381928	0.113429	0.114485	2.7813	9.77302	-2.93319	-0.250744	0.0499274	-0.95718	0.688551	0.0648828	2.74662	0.00541415	1.47002e-22	0.00335495	0.802012	0.96018	0.338477	0.491106	0.948267	0.00602127	0.00150924	0.00498049	3
MI0000073_MIMAT0004490	chr13	92003157	92003179	hsa-miR-19a-5p	MI0000073_MIMAT0004490	+	miRBase18_mature_miRNA	-0.144213	0.194133	-2.45479	-0.0432254	0.122189	-0.0042979	0.0036594	-0.280519	-0.103925	0.370095	0.0204172	0.26831	0.222401	0.238183	0.0916751	0.00439305	0.126187	0.128532	-0.389666	9.50831	-9.14907	-0.194358	0.513003	-0.0468818	0.832997	-2.22304	-0.808553	0.696784	1.93777e-21	5.74241e-20	0.845895	0.607949	0.962607	0.404846	0.0262128	0.418772	0.0638852	0.117434	NA
MI0000073_MIMAT0000073	chr13	92003192	92003215	hsa-miR-19a-3p	MI0000073_MIMAT0000073	+	miRBase18_mature_miRNA	4.88868	0.175438	-1.6584	-0.0296299	-0.010631	0.00785983	0.00467511	-0.0710639	0.124559	0.287016	0.0169806	0.209848	0.174221	0.187745	0.0714451	0.00343633	0.100881	0.103117	17.0328	10.3316	-7.90286	-0.17007	-0.0566246	0.110012	1.36049	-0.704433	1.20794	4.69211e-65	5.06876e-25	2.72584e-15	0.864955	0.954844	0.9124	0.173674	0.481163	0.227071	0.0691748	0.123552	NA
MI0000074_MIMAT0000074	chr13	92003498	92003521	hsa-miR-19b-3p	MI0000074_MIMAT0000074	+	miRBase18_mature_miRNA	6.14807	0.174699	-1.25986	-0.00449803	0.0372345	0.0222004	0.00389668	-0.118235	0.120759	0.233859	0.0138394	0.171008	0.141966	0.152985	0.0582185	0.00280003	0.0821959	0.0840241	26.2896	12.6233	-7.36724	-0.0316838	0.243386	0.381329	1.39166	-1.43846	1.43719	2.51992e-152	1.57083e-36	1.74191e-13	0.974724	0.807706	0.702959	0.164026	0.150304	0.150663	0.00256946	0.00784421	NA
MI0000076_MIMAT0000075	chr13	92003325	92003348	hsa-miR-20a-5p	MI0000076_MIMAT0000075	+	miRBase18_mature_miRNA	5.48174	0.204615	1.00524	0.00340715	0.0285957	-0.00302437	-0.00130479	-0.103519	0.130803	0.174303	0.0103057	0.127167	0.105856	0.114066	0.0433816	0.00208631	0.0612568	0.0625976	31.4495	19.8546	7.90491	0.0321867	0.250694	-0.0697155	-0.625407	-1.68992	2.08958	4.2642e-217	1.0058e-87	2.68128e-15	0.974323	0.802051	0.94442	0.531704	0.0910424	0.0366551	3.61152e-05	0.000165747	NA
MI0000076_MIMAT0004493	chr13	92003361	92003383	hsa-miR-20a-3p	MI0000076_MIMAT0004493	+	miRBase18_mature_miRNA	0.860407	0.165384	0.571368	-0.0344205	0.128342	0.0306661	0.000783389	-0.113512	0.135727	0.262838	0.0144262	0.169033	0.162827	0.174469	0.0636866	0.00308797	0.0902163	0.0904193	3.27352	11.4641	3.38022	-0.211393	0.735615	0.481517	0.253691	-1.25822	1.50108	0.00106216	1.99764e-30	0.000724272	0.83258	0.461965	0.630149	0.799734	0.208313	0.133335	0.00492126	0.0139201	NA
MI0000093_MIMAT0004507	chr13	92003577	92003600	hsa-miR-92a-1-5p	MI0000093_MIMAT0004507	+	miRBase18_mature_miRNA	1.06012	0.180402	-1.03192	0.0800628	0.168587	0.00928961	0.00134917	-0.105099	0.172846	0.286354	0.0162963	0.198149	0.175857	0.188976	0.0701577	0.00338145	0.0997437	0.100858	3.70214	11.0702	-5.20779	0.455271	0.892109	0.13241	0.398991	-1.05369	1.71376	0.000213786	1.75102e-28	1.91108e-07	0.648914	0.372335	0.89466	0.689899	0.292026	0.0865729	0.00420311	0.0120844	NA
MI0000093_MIMAT0000092	chr13	92003614	92003636	hsa-miR-92a-3p	MI0000093_MIMAT0000092	+	miRBase18_mature_miRNA	9.22165	0.186506	-2.28031	0.0274668	0.0830285	-0.025762	0.000251583	-0.0163263	0.227539	0.22783	0.0134861	0.166663	0.138302	0.149038	0.0567233	0.00272803	0.0800821	0.0818706	40.476	13.8295	-13.6821	0.1986	0.557095	-0.454169	0.0922214	-0.203869	2.77925	0	1.69255e-43	1.29804e-42	0.842576	0.577462	0.649707	0.926522	0.838456	0.00544848	0.000526586	0.00187141	3
MI0017338_MIMAT0019805	chr13	102698323	102698345	hsa-miR-4705	MI0017338_MIMAT0019805	-	miRBase18_mature_miRNA	-0.289473	0.159816	-0.47077	0.447187	0.532505	-0.00234629	-0.000792277	0.287016	-0.0762787	0.363346	0.0185063	0.220886	0.245101	0.256548	0.0826876	0.00400908	0.116487	0.121384	-0.796687	8.63578	-2.13128	1.8245	2.07566	-0.0283753	-0.197621	2.46393	-0.628407	0.425633	5.83297e-18	0.033066	0.068076	0.0379257	0.977363	0.843342	0.0137421	0.529737	0.000422131	0.00156437	1
MI0017340_MIMAT0019808	chr14	23426165	23426187	hsa-miR-4707-3p	MI0017340_MIMAT0019808	-	miRBase18_mature_miRNA	1.13157	0.100772	-1.6711	0.344329	0.204456	0.0117498	-0.00944664	-0.0363111	0.548331	0.633113	0.037296	0.466532	0.385531	0.416426	0.157281	0.00754435	0.225455	0.228645	1.78732	2.70196	-3.58196	0.893128	0.490977	0.0747058	-1.25215	-0.161057	2.39818	0.0738863	0.0068932	0.000341024	0.371789	0.623443	0.940449	0.210516	0.872048	0.016477	0.0054337	0.0149427	3
MI0003638_MIMAT0003293	chr14	31483911	31483933	hsa-miR-624-5p	MI0003638_MIMAT0003293	-	miRBase18_mature_miRNA	0.0125223	0.208401	-0.798642	-0.114455	-0.0170247	-0.0699393	0.00619065	-0.108069	0.277546	0.351099	0.0194973	0.232369	0.212316	0.229155	0.0856578	0.00415662	0.122834	0.122539	0.0356659	10.6887	-3.43696	-0.539076	-0.0742936	-0.816497	1.48935	-0.8798	2.26496	0.971549	1.14967e-26	0.000588285	0.589835	0.940777	0.414216	0.136396	0.378967	0.0235151	0.000547181	0.00193468	3
MI0003638_MIMAT0004807	chr14	31483874	31483895	hsa-miR-624-3p	MI0003638_MIMAT0004807	-	miRBase18_mature_miRNA	-0.142565	0.181303	-1.42203	-0.227134	-0.16684	-0.0962043	0.000723562	0.0385475	0.229865	0.406532	0.0225638	0.276719	0.238758	0.259185	0.101365	0.00488923	0.147	0.147717	-0.350685	8.03511	-5.13888	-0.951313	-0.64371	-0.949089	0.147991	0.262229	1.55612	0.725825	9.34965e-16	2.76374e-07	0.341446	0.519764	0.342575	0.88235	0.793145	0.119679	0.161537	0.250998	NA
MI0003639_MIMAT0003294	chr14	65937833	65937854	hsa-miR-625-5p	MI0003639_MIMAT0003294	+	miRBase18_mature_miRNA	2.57814	0.165288	-1.42587	-0.311696	-0.22415	-0.0977626	0.00120738	0.124086	0.0787447	0.220118	0.0129253	0.159656	0.132289	0.14265	0.0550178	0.00264522	0.0779591	0.0797746	11.7125	12.788	-8.93085	-2.35619	-1.57133	-1.77693	0.456437	1.59168	0.98709	1.09942e-31	1.91446e-37	4.22733e-19	0.0184637	0.116106	0.0755801	0.648076	0.111457	0.323599	0.287698	0.391698	NA
MI0003639_MIMAT0004808	chr14	65937870	65937892	hsa-miR-625-3p	MI0003639_MIMAT0004808	+	miRBase18_mature_miRNA	1.50842	0.156317	0.243843	0.224227	0.252307	-0.0607123	0.00259525	0.351286	0.113116	0.268449	0.0153817	0.186901	0.165818	0.177648	0.0656121	0.00316635	0.0932467	0.0954766	5.61902	10.1625	1.30466	1.35225	1.42027	-0.925321	0.819633	3.76727	1.18475	1.92042e-08	2.91419e-24	0.192008	0.176296	0.15553	0.354799	0.412425	0.00016504	0.236117	0.000214197	0.000868063	1
MI0017342_MIMAT0019811	chr14	74946877	74946899	hsa-miR-4709-5p	MI0017342_MIMAT0019811	-	miRBase18_mature_miRNA	0.798354	0.15022	-1.91963	-0.0777289	-0.0454744	-0.101526	-0.00322177	0.261116	0.0562291	0.324738	0.0186407	0.241098	0.194599	0.209136	0.0815136	0.00388764	0.116939	0.121592	2.45845	8.05869	-7.96204	-0.39943	-0.217439	-1.24552	-0.828721	2.23293	0.462441	0.0139538	7.71165e-16	1.6923e-15	0.689576	0.827866	0.212942	0.407262	0.0255537	0.643765	0.0294714	0.0636251	1
MI0006394_MIMAT0005911	chr14	77732573	77732591	hsa-miR-1260a	MI0006394_MIMAT0005911	+	miRBase18_mature_miRNA	3.6517	0.171145	-1.31985	-0.206916	-0.154566	0.107489	-0.00280449	0.0507545	0.0910254	0.202133	0.0119296	0.14719	0.122386	0.13191	0.0503636	0.00242294	0.0712606	0.0728342	18.0659	14.3463	-8.967	-1.69068	-1.17176	2.13425	-1.15747	0.712239	1.24976	5.91933e-73	1.12446e-46	3.04696e-19	0.0908978	0.241295	0.0328222	0.24708	0.476317	0.211386	0.452502	0.558973	NA
MI0000805_MIMAT0004694	chr14	100576009	100576030	hsa-miR-342-5p	MI0000805_MIMAT0004694	+	miRBase18_mature_miRNA	3.76335	0.168847	0.223388	-0.464868	-0.32137	0.00859535	-0.00105203	-0.0930231	0.083142	0.220661	0.0130312	0.15987	0.133365	0.143818	0.0550822	0.00264922	0.0777899	0.0793879	17.0549	12.9571	1.39731	-3.48567	-2.23455	0.156046	-0.397109	-1.19582	1.04729	3.21344e-65	2.14085e-38	0.162319	0.000490904	0.0254466	0.875997	0.691287	0.231765	0.294967	0.027853	0.0609253	NA
MI0000805_MIMAT0000753	chr14	100576051	100576074	hsa-miR-342-3p	MI0000805_MIMAT0000753	+	miRBase18_mature_miRNA	6.9765	0.182268	-1.1191	-0.380122	-0.333639	0.0214337	-0.00177462	-0.038046	0.0902477	0.194834	0.0115322	0.142489	0.118247	0.127432	0.0485142	0.00233322	0.0684964	0.0700219	35.8074	15.8051	-7.85397	-3.21464	-2.61817	0.441802	-0.760591	-0.555446	1.28885	8.46165e-281	2.87039e-56	4.03086e-15	0.0013061	0.00884039	0.658633	0.446901	0.57859	0.19745	0.0788352	0.139369	NA
MI0003772_MIMAT0010214	chr14	100575774	100575792	hsa-miR-151b	MI0003772_MIMAT0010214	-	miRBase18_mature_miRNA	6.25591	0.198438	-2.08402	0.079548	0.187736	0.00851887	-0.00231028	-0.116503	-0.00488357	0.169548	0.0100325	0.124007	0.102949	0.110929	0.0422071	0.00202973	0.0595874	0.060917	36.8976	19.7796	-16.8057	0.772692	1.6924	0.201835	-1.13822	-1.95515	-0.0801676	5.04667e-298	4.46543e-87	2.21614e-63	0.439705	0.0905696	0.840046	0.255028	0.0505648	0.936104	0.0408821	0.0825985	NA
MI0000825_MIMAT0000772	chr14	100774212	100774234	hsa-miR-345-5p	MI0000825_MIMAT0000772	+	miRBase18_mature_miRNA	5.64507	0.189221	-3.40601	0.0551567	0.123124	-0.0927497	0.000951718	0.0107873	0.0304591	0.182041	0.0107815	0.133825	0.110437	0.119008	0.0453388	0.00217976	0.0640323	0.0654907	31.0099	17.5506	-25.4512	0.499439	1.03459	-2.0457	0.436617	0.168466	0.465091	3.9697e-211	5.88669e-69	6.85262e-143	0.61747	0.300862	0.0407855	0.662389	0.866217	0.641866	0.882045	0.922778	NA
MI0000472_MIMAT0004604	chr14	101349337	101349359	hsa-miR-127-5p	MI0000472_MIMAT0004604	+	miRBase18_mature_miRNA	1.95293	0.145	1.29132	0.194909	0.16442	-0.106656	-0.00583645	0.682821	0.240559	0.321099	0.0186535	0.227429	0.197146	0.211693	0.0792073	0.0038131	0.113149	0.116009	6.08202	7.77334	5.6779	0.988653	0.776694	-1.34655	-1.53063	6.03468	2.07363	1.18681e-09	7.64408e-15	1.36357e-08	0.322833	0.437339	0.178126	0.12586	1.59275e-09	0.0381133	6.76224e-10	1.61594e-08	1
MI0000472_MIMAT0000446	chr14	101349371	101349393	hsa-miR-127-3p	MI0000472_MIMAT0000446	+	miRBase18_mature_miRNA	7.55779	0.16325	-2.07995	0.2629	0.172578	-0.0939278	-0.00608435	0.831759	0.346794	0.30068	0.0177978	0.219956	0.182529	0.196696	0.0748592	0.00360024	0.105693	0.108057	25.1357	9.17246	-9.45619	1.44032	0.877385	-1.25473	-1.68998	7.86956	3.20935	2.02744e-139	4.62341e-20	3.19375e-21	0.149777	0.380278	0.209578	0.0910308	3.55889e-15	0.00133034	1.63203e-14	5.65498e-12	1
MI0000475_MIMAT0000448	chr14	101351052	101351075	hsa-miR-136-5p	MI0000475_MIMAT0000448	+	miRBase18_mature_miRNA	3.15978	0.176061	-0.511686	0.0312554	0.0506916	-0.147866	-0.00160197	0.439206	0.151422	0.258666	0.0152183	0.187287	0.157359	0.169403	0.0642571	0.00309039	0.0909832	0.0931081	12.2157	11.569	-2.73209	0.198625	0.299237	-2.30117	-0.518372	4.82734	1.62631	2.56364e-34	5.91687e-31	0.00629339	0.842556	0.76476	0.0213822	0.604199	1.38372e-06	0.103884	1.27719e-06	9.03158e-06	1
MI0000475_MIMAT0004606	chr14	101351086	101351108	hsa-miR-136-3p	MI0000475_MIMAT0004606	+	miRBase18_mature_miRNA	5.44201	0.1987	-2.98933	0.0563005	0.076468	-0.134202	-0.00159861	0.450422	0.205869	0.263624	0.0156045	0.193099	0.160005	0.172418	0.0656348	0.00315622	0.0927087	0.0948069	20.6431	12.7335	-15.4808	0.351868	0.443504	-2.04467	-0.506494	4.85846	2.17146	1.12591e-94	3.85099e-37	4.67659e-54	0.724937	0.657401	0.0408873	0.61251	1.18301e-06	0.0298967	4.22693e-06	2.59227e-05	1
MI0000806_MIMAT0004695	chr14	101340851	101340872	hsa-miR-337-5p	MI0000806_MIMAT0004695	+	miRBase18_mature_miRNA	0.483355	0.145846	-0.947362	0.0535727	0.0152135	-0.0955351	-0.000387869	0.97281	0.531091	0.364515	0.0207701	0.255373	0.220907	0.237371	0.088967	0.00430717	0.13311	0.136885	1.32602	7.02191	-3.70972	0.242512	0.0640918	-1.07383	-0.0900519	7.30829	3.87983	0.184832	2.18856e-12	0.000207487	0.808384	0.948897	0.282901	0.928246	2.70559e-13	0.000104529	4.84734e-12	3.23918e-10	1
MI0000806_MIMAT0000754	chr14	101340889	101340911	hsa-miR-337-3p	MI0000806_MIMAT0000754	+	miRBase18_mature_miRNA	1.24734	0.162018	0.311812	0.363425	0.37311	-0.152909	-0.0020845	0.654842	0.226167	0.312189	0.0178247	0.216511	0.194403	0.207865	0.0760509	0.0036629	0.10896	0.111857	3.99545	9.08952	1.44016	1.86944	1.79496	-2.01062	-0.569084	6.00994	2.02193	6.45719e-05	9.94771e-20	0.149822	0.061562	0.0726597	0.0443657	0.569299	1.85598e-09	0.0431839	4.57474e-10	1.13225e-08	1
MI0001721_MIMAT0001625	chr14	101347362	101347383	hsa-miR-431-5p	MI0001721_MIMAT0001625	+	miRBase18_mature_miRNA	0.212417	0.123526	-2.44678	0.360431	0.130585	-0.0107612	-0.00125104	0.77894	0.434317	0.546333	0.0318991	0.413358	0.331692	0.357091	0.134534	0.0064702	0.196886	0.202827	0.388805	3.87239	-5.91927	1.08664	0.365689	-0.0799887	-0.193355	3.9563	2.14132	0.69742	0.000107773	3.23372e-09	0.277195	0.714597	0.936246	0.846681	7.61191e-05	0.0322486	0.000417608	0.00155593	1
MI0001721_MIMAT0004757	chr14	101347405	101347427	hsa-miR-431-3p	MI0001721_MIMAT0004757	+	miRBase18_mature_miRNA	1.24193	0.155475	-1.56414	0.146261	0.0738018	-0.177899	-0.00619462	0.873948	0.255925	0.37188	0.0215857	0.268831	0.227389	0.244005	0.0918825	0.00441049	0.133163	0.13767	3.3396	7.2027	-5.8183	0.643218	0.302461	-1.93616	-1.40452	6.56298	1.85898	0.000838982	5.90334e-13	5.94503e-09	0.520083	0.762301	0.0528483	0.160164	5.27435e-11	0.0630295	1.74527e-12	1.72782e-10	1
MI0001723_MIMAT0001627	chr14	101348285	101348307	hsa-miR-433	MI0001723_MIMAT0001627	+	miRBase18_mature_miRNA	0.631819	0.127585	-0.471683	0.135386	0.1118	-0.0652992	-0.00636833	0.878998	0.448511	0.39416	0.0224552	0.274209	0.242009	0.259424	0.0962865	0.00464794	0.143341	0.147646	1.60295	5.68174	-1.72016	0.559426	0.430954	-0.678176	-1.37014	6.13221	3.03774	0.108945	1.33331e-08	0.0854034	0.575871	0.666502	0.49766	0.170643	8.66686e-10	0.00238361	3.43353e-09	5.40781e-08	1
MI0003132_MIMAT0002813	chr14	101335411	101335433	hsa-miR-493-5p	MI0003132_MIMAT0002813	+	miRBase18_mature_miRNA	2.52762	0.140795	0.292237	0.257503	0.141453	-0.016553	-0.00375391	0.740339	0.26027	0.317981	0.0186478	0.229266	0.194043	0.208768	0.0787299	0.00379089	0.111892	0.114555	7.94896	7.55022	1.27466	1.32704	0.677562	-0.21025	-0.990247	6.61656	2.27201	1.88077e-15	4.34518e-14	0.202429	0.184495	0.49805	0.833472	0.322054	3.67655e-11	0.0230862	1.90892e-11	8.268e-10	1
MI0003132_MIMAT0003161	chr14	101335452	101335474	hsa-miR-493-3p	MI0003132_MIMAT0003161	+	miRBase18_mature_miRNA	2.6765	0.150069	0.121374	0.263795	0.0772959	-0.0596856	-0.00572746	0.704952	0.261142	0.311415	0.0182688	0.224604	0.190037	0.204533	0.0771576	0.00371354	0.109688	0.112248	8.59464	8.21447	0.54039	1.38813	0.377914	-0.773554	-1.54232	6.42689	2.32647	8.35265e-18	2.1311e-16	0.588928	0.165098	0.705494	0.439194	0.122996	1.30237e-10	0.0199935	8.3344e-11	2.62534e-09	1
MI0003133_MIMAT0002814	chr14	101350832	101350855	hsa-miR-432-5p	MI0003133_MIMAT0002814	+	miRBase18_mature_miRNA	2.07816	0.14506	-0.698237	0.294166	0.247589	-0.0932602	-0.00341443	0.820233	0.365449	0.32323	0.018891	0.232643	0.197637	0.212457	0.079836	0.00384316	0.114022	0.116853	6.42934	7.6788	-3.00132	1.48841	1.16536	-1.16815	-0.888443	7.19363	3.12742	1.28157e-10	1.60592e-14	0.00268812	0.136642	0.243875	0.242747	0.374303	6.30919e-13	0.00176347	2.59748e-12	2.08862e-10	1
MI0005563_MIMAT0004952	chr14	101341411	101341431	hsa-miR-665	MI0005563_MIMAT0004952	+	miRBase18_mature_miRNA	0.368073	0.126128	-0.340918	0.249983	0.123143	-0.270589	0.000731417	0.791722	0.270877	0.429728	0.0243461	0.29711	0.266242	0.285162	0.104615	0.00504234	0.152034	0.156212	0.856525	5.18064	-1.14745	0.938929	0.431837	-2.58652	0.145055	5.20755	1.73403	0.391707	2.21131e-07	0.251196	0.347767	0.66586	0.00969497	0.884667	1.91354e-07	0.0829121	4.36566e-08	4.46741e-07	1
MI0000778_MIMAT0000722	chr14	101377522	101377544	hsa-miR-370	MI0000778_MIMAT0000722	+	miRBase18_mature_miRNA	1.3934	0.139265	0.443394	0.115029	-0.0379737	-0.185673	-0.0045385	0.779318	0.243451	0.3785	0.0218945	0.266637	0.231844	0.249215	0.0933772	0.00449726	0.13425	0.137684	3.68138	6.36073	1.66291	0.496146	-0.152373	-1.98842	-1.00917	5.80497	1.76818	0.000231977	2.00801e-10	0.0963298	0.619791	0.878892	0.046765	0.312893	6.43785e-09	0.0770306	1.6357e-09	3.06362e-08	1
MI0000744_MIMAT0002890	chr14	101490136	101490158	hsa-miR-299-5p	MI0000744_MIMAT0002890	+	miRBase18_mature_miRNA	0.984986	0.157077	0.0209467	0.240838	0.165386	-0.119308	-0.00579325	0.731626	0.277187	0.331896	0.0187836	0.226892	0.206558	0.22097	0.0807992	0.00389471	0.11755	0.120804	2.96776	8.36243	0.0923202	1.16596	0.748455	-1.4766	-1.48747	6.22394	2.29452	0.00299981	6.14398e-17	0.926444	0.243633	0.454186	0.139783	0.136892	4.84815e-10	0.0217606	1.95877e-10	5.4297e-09	1
MI0000744_MIMAT0000687	chr14	101490168	101490190	hsa-miR-299-3p	MI0000744_MIMAT0000687	+	miRBase18_mature_miRNA	1.72285	0.177516	-1.04306	0.078591	-0.036159	-0.149513	-0.00395281	0.613995	0.248721	0.300162	0.0174232	0.213775	0.183156	0.19702	0.0742106	0.0035695	0.106593	0.109292	5.73973	10.1885	-4.87926	0.429092	-0.18353	-2.01472	-1.10738	5.76018	2.27575	9.48269e-09	2.23223e-24	1.06482e-06	0.667856	0.854382	0.0439342	0.268128	8.40238e-09	0.0228611	9.93816e-09	1.35042e-07	1
MI0000787_MIMAT0000733	chr14	101488407	101488428	hsa-miR-379-5p	MI0000787_MIMAT0000733	+	miRBase18_mature_miRNA	2.87878	0.16919	2.36822	0.277792	0.232095	-0.160393	-0.000436925	0.633147	0.262666	0.305909	0.0179889	0.22139	0.186425	0.200662	0.0758703	0.00365049	0.10746	0.10991	9.41057	9.40526	10.6971	1.4901	1.15665	-2.11405	-0.11969	5.89195	2.38984	4.93461e-21	5.18993e-21	1.05062e-26	0.136198	0.247416	0.0345111	0.904729	3.81669e-09	0.0168559	1.02149e-08	1.36134e-07	1
MI0000787_MIMAT0004690	chr14	101488445	101488467	hsa-miR-379-3p	MI0000787_MIMAT0004690	+	miRBase18_mature_miRNA	0.307225	0.173201	-0.645796	0.348209	0.305866	-0.089254	-0.00373512	0.65469	0.134774	0.382799	0.0212975	0.257985	0.242104	0.257514	0.0920008	0.00443579	0.133041	0.137575	0.802576	8.13247	-2.50323	1.43826	1.18776	-0.970144	-0.842042	4.92098	0.979644	0.42222	4.20619e-16	0.0123065	0.150359	0.234927	0.331975	0.399765	8.61138e-07	0.327262	1.65408e-08	1.97634e-07	1
MI0000807_MIMAT0000755	chr14	101492118	101492139	hsa-miR-323a-3p	MI0000807_MIMAT0000755	+	miRBase18_mature_miRNA	1.06703	0.126602	-0.879757	0.0795317	-0.0220467	-0.0693086	-0.00640349	0.741858	0.274376	0.384289	0.022203	0.273936	0.234447	0.251936	0.0948539	0.00456651	0.138345	0.14268	2.77662	5.70203	-3.21154	0.339231	-0.0875093	-0.730688	-1.40227	5.36236	1.92302	0.00549271	1.18391e-08	0.00132025	0.734435	0.930267	0.46497	0.160834	8.21431e-08	0.054478	4.116e-08	4.3218e-07	1
MI0001725_MIMAT0001629	chr14	101493170	101493192	hsa-miR-329	MI0001725_MIMAT0001629	+	miRBase18_mature_miRNA	0.558219	0.106084	1.16872	0.222709	0.223685	-0.147287	-0.00349642	0.645818	0.223453	0.375768	0.0208973	0.249487	0.237207	0.252748	0.0905725	0.00437568	0.131669	0.135296	1.48554	5.07646	4.6845	0.938881	0.88501	-1.62618	-0.799058	4.90485	1.65158	0.137401	3.84525e-07	2.80645e-06	0.347792	0.376151	0.103912	0.424257	9.3497e-07	0.0986199	3.68991e-07	3.04417e-06	1
MI0001726_MIMAT0001629	chr14	101493487	101493509	hsa-miR-329	MI0001726_MIMAT0001629	+	miRBase18_mature_miRNA	0.55095	0.105847	1.17514	0.220498	0.221803	-0.145696	-0.00343888	0.649404	0.229076	0.375206	0.0208596	0.248991	0.236808	0.252332	0.0904178	0.00436906	0.131534	0.135138	1.4684	5.07428	4.71962	0.931125	0.879012	-1.61136	-0.787098	4.93716	1.69512	0.141997	3.88969e-07	2.36285e-06	0.351789	0.379395	0.107101	0.431225	7.92669e-07	0.0900521	3.34995e-07	2.85679e-06	1
MI0003134_MIMAT0002816	chr14	101496017	101496039	hsa-miR-494	MI0003134_MIMAT0002816	+	miRBase18_mature_miRNA	0.48935	0.0984392	1.93548	0.0317733	0.0390773	-0.262689	-0.000776985	0.595509	0.17106	0.425263	0.0239361	0.285556	0.263866	0.282315	0.103948	0.00501416	0.149733	0.153571	1.1507	4.11259	6.77793	0.120415	0.138417	-2.52711	-0.154958	3.97714	1.11389	0.249855	3.91252e-05	1.21913e-11	0.904155	0.889911	0.0115004	0.876854	6.9749e-05	0.265328	3.53859e-05	0.000163483	1
MI0003675_MIMAT0003329	chr14	101489676	101489697	hsa-miR-411-5p	MI0003675_MIMAT0003329	+	miRBase18_mature_miRNA	3.63161	0.172293	0.597567	0.164393	0.0825911	-0.0944321	-0.00576672	0.585448	0.234253	0.257911	0.0151952	0.187071	0.156974	0.169033	0.0640727	0.00308193	0.0907497	0.0928278	14.0808	11.3387	3.19433	1.04727	0.488608	-1.47383	-1.87114	6.45124	2.52352	4.98162e-45	8.43781e-30	0.00140157	0.294976	0.625119	0.140528	0.0613253	1.10937e-10	0.0116186	2.24172e-10	5.97505e-09	1
MI0003675_MIMAT0004813	chr14	101489711	101489733	hsa-miR-411-3p	MI0003675_MIMAT0004813	+	miRBase18_mature_miRNA	0.510205	0.162508	-0.285469	0.121417	0.0485722	-0.168895	-0.00333789	0.607422	0.262108	0.379493	0.0213566	0.257465	0.234656	0.251495	0.0926135	0.00446263	0.134906	0.138318	1.34444	7.60925	-1.10877	0.517424	0.193134	-1.82365	-0.747964	4.50256	1.89496	0.178807	2.75687e-14	0.267529	0.604861	0.846854	0.0682045	0.454482	6.71384e-06	0.0580971	1.02735e-05	5.56213e-05	1
MI0003757_MIMAT0003879	chr14	101492407	101492429	hsa-miR-758	MI0003757_MIMAT0003879	+	miRBase18_mature_miRNA	1.08936	0.157639	-2.03876	0.383189	0.243429	-0.134447	-0.00364368	0.771408	0.184383	0.376524	0.021815	0.27451	0.231977	0.248596	0.0925066	0.00444173	0.133111	0.137506	2.89321	7.22615	-7.4269	1.65184	0.979216	-1.45338	-0.820328	5.79523	1.34091	0.00381322	4.96867e-13	1.11175e-13	0.0985668	0.327473	0.146118	0.412029	6.82275e-09	0.17995	1.64001e-10	4.73554e-09	1
MI0005565_MIMAT0004954	chr14	101498369	101498391	hsa-miR-543	MI0005565_MIMAT0004954	+	miRBase18_mature_miRNA	0.918531	0.154723	-0.774691	-0.154248	-0.161997	-0.120133	-0.00279368	0.663911	0.200743	0.376156	0.0216991	0.265185	0.227132	0.24423	0.0933034	0.00449552	0.135145	0.139442	2.44189	7.1304	-2.92132	-0.679114	-0.663296	-1.28755	-0.621437	4.91258	1.43962	0.0146107	1.00078e-12	0.00348554	0.497066	0.507141	0.197902	0.534312	8.98859e-07	0.149976	1.61649e-07	1.45484e-06	1
MI0000776_MIMAT0000720	chr14	101506068	101506089	hsa-miR-376c	MI0000776_MIMAT0000720	+	miRBase18_mature_miRNA	2.78246	0.182372	-0.550818	0.0200915	-0.0134632	-0.10176	-0.00292502	0.540508	0.257812	0.258913	0.0151973	0.186693	0.157481	0.169549	0.0642569	0.00309162	0.0913477	0.0934784	10.7467	12.0002	-2.9504	0.127581	-0.0794062	-1.58364	-0.946113	5.91705	2.75798	6.14227e-27	3.54261e-33	0.00317359	0.898481	0.93671	0.113275	0.344091	3.27776e-09	0.00581598	1.8105e-08	2.05685e-07	1
MI0000784_MIMAT0003386	chr14	101507124	101507146	hsa-miR-376a-5p	MI0000784_MIMAT0003386	+	miRBase18_mature_miRNA	0.027749	0.132769	2.55134	0.321594	0.282509	-0.193458	0.002444	0.322149	-0.0413143	0.397111	0.021366	0.251588	0.257026	0.272579	0.0938714	0.00454448	0.132478	0.13565	0.0698772	6.21401	10.1409	1.25121	1.03643	-2.06088	0.537794	2.43172	-0.304565	0.944291	5.16502e-10	3.63555e-24	0.210858	0.300001	0.0393145	0.590719	0.0150272	0.760697	0.001825	0.00593143	1
MI0000784_MIMAT0000729	chr14	101507161	101507182	hsa-miR-376a-3p	MI0000784_MIMAT0000729	+	miRBase18_mature_miRNA	1.74407	0.167543	0.336518	0.208736	0.160056	-0.133042	-0.0027854	0.651494	0.333634	0.297621	0.0172334	0.21015	0.182616	0.196179	0.0732515	0.00352789	0.104989	0.107443	5.86004	9.722	1.60133	1.14303	0.815868	-1.81624	-0.789537	6.20536	3.10521	4.62742e-09	2.42957e-22	0.109305	0.253025	0.414575	0.069334	0.429798	5.45734e-10	0.00190141	4.61494e-09	6.95251e-08	1
MI0000789_MIMAT0000736	chr14	101512304	101512326	hsa-miR-381	MI0000789_MIMAT0000736	+	miRBase18_mature_miRNA	5.31727	0.173038	-0.708297	0.133247	0.118298	-0.0712874	-0.00315386	0.603155	0.271432	0.239681	0.0141765	0.175117	0.145547	0.156824	0.0596494	0.00286889	0.0842669	0.0861621	22.1848	12.206	-4.04471	0.915491	0.754338	-1.19511	-1.09933	7.15767	3.15025	4.81807e-109	2.88629e-34	5.23884e-05	0.359934	0.450646	0.232045	0.271623	8.20574e-13	0.00163129	5.87974e-12	3.39555e-10	1
MI0002466_MIMAT0002172	chr14	101506833	101506855	hsa-miR-376b	MI0002466_MIMAT0002172	+	miRBase18_mature_miRNA	-0.0646334	0.146146	1.12365	0.217523	0.120609	-0.235613	-0.0042831	0.705653	0.282141	0.459632	0.0252009	0.298332	0.290438	0.310007	0.1106	0.00533666	0.162297	0.166008	-0.14062	5.79923	3.76644	0.748949	0.389053	-2.13031	-0.802581	4.3479	1.69956	0.88817	6.66186e-09	0.000165589	0.453888	0.697237	0.0331462	0.422217	1.37447e-05	0.0892131	1.4843e-05	7.50817e-05	1
MI0003135_MIMAT0002817	chr14	101500140	101500162	hsa-miR-495	MI0003135_MIMAT0002817	+	miRBase18_mature_miRNA	1.69035	0.177614	-0.153427	0.0762108	0.0571183	-0.124238	-0.00336495	0.608718	0.22732	0.30177	0.0174813	0.212922	0.184676	0.198362	0.0744622	0.00358478	0.106586	0.10931	5.60144	10.1602	-0.720579	0.412672	0.28795	-1.66847	-0.938677	5.71104	2.07959	2.12576e-08	2.98434e-24	0.471169	0.679847	0.773385	0.0952227	0.347897	1.12286e-08	0.0375632	6.36965e-09	9.0085e-08	1
MI0003530_MIMAT0003180	chr14	101512841	101512863	hsa-miR-487b	MI0003530_MIMAT0003180	+	miRBase18_mature_miRNA	2.80241	0.171929	-1.77328	0.0941218	0.131655	-0.142621	-0.00355623	0.610303	0.213513	0.275921	0.0162368	0.201198	0.167843	0.180599	0.0685287	0.00329355	0.0973501	0.0998499	10.1565	10.5888	-8.81362	0.560772	0.72899	-2.08119	-1.07976	6.26916	2.13834	3.09848e-24	3.35848e-26	1.21173e-18	0.574953	0.466007	0.0374164	0.280251	3.62999e-10	0.0324889	1.51323e-10	4.55942e-09	1
MI0003676_MIMAT0003330	chr14	101506570	101506592	hsa-miR-654-5p	MI0003676_MIMAT0003330	+	miRBase18_mature_miRNA	0.447328	0.150639	-0.0506591	0.548702	0.308576	-0.0473118	-0.00895753	0.766131	0.127901	0.47845	0.02701	0.327942	0.303037	0.323174	0.115562	0.0055693	0.166642	0.171699	0.934951	5.57718	-0.154476	1.81068	0.954828	-0.409407	-1.60838	4.59746	0.744918	0.349813	2.44453e-08	0.877234	0.0701907	0.339665	0.682241	0.107753	4.27673e-06	0.456321	1.15146e-07	1.07833e-06	1
MI0003676_MIMAT0004814	chr14	101506605	101506627	hsa-miR-654-3p	MI0003676_MIMAT0004814	+	miRBase18_mature_miRNA	4.56334	0.170695	-1.99159	0.315864	0.210818	-0.14709	-0.00382085	0.76663	0.203099	0.315722	0.0186728	0.230899	0.191775	0.206612	0.0785627	0.00377809	0.111006	0.113537	14.4537	9.14137	-8.62538	1.64705	1.02036	-1.87227	-1.01132	6.9062	1.78884	2.37737e-47	6.16633e-20	6.38802e-18	0.0995468	0.307559	0.0611697	0.311864	4.97806e-12	0.073641	8.13793e-14	1.87986e-11	1
MI0003821_MIMAT0005798	chr14	101510548	101510569	hsa-miR-1185-5p	MI0003821_MIMAT0005798	+	miRBase18_mature_miRNA	0.859966	0.167222	-1.02512	0.11457	-0.0474537	-0.231998	-0.00180936	0.666464	0.235844	0.316106	0.0178765	0.218641	0.194104	0.208438	0.0774486	0.00372561	0.113054	0.116192	2.7205	9.3543	-4.68859	0.59025	-0.227663	-2.99551	-0.485655	5.89509	2.02977	0.00651831	8.41559e-21	2.75091e-06	0.555023	0.819908	0.00273984	0.627212	3.74467e-09	0.0423795	1.13032e-09	2.37368e-08	1
MI0005540_MIMAT0004921	chr14	101514285	101514306	hsa-miR-889	MI0005540_MIMAT0004921	+	miRBase18_mature_miRNA	4.11417	0.177314	-1.34486	0.0777858	0.0815629	-0.191824	-0.00477896	0.690296	0.206047	0.288097	0.0170238	0.210305	0.17502	0.188529	0.071681	0.00344679	0.101365	0.103716	14.2805	10.4157	-6.39483	0.444439	0.432629	-2.67608	-1.38649	6.80999	1.98665	2.89493e-46	2.10349e-25	1.60728e-10	0.656725	0.665285	0.0074489	0.165596	9.76082e-12	0.0469609	7.95031e-13	1.10191e-10	1
MI0003514_MIMAT0022705	chr14	101513705	101513727	hsa-miR-539-3p	MI0003514_MIMAT0022705	+	miRBase18_mature_miRNA	2.53503	0.183078	-2.21356	-0.115949	-0.161436	-0.148772	-0.000618856	0.518276	0.170094	0.29835	0.0175976	0.219136	0.180498	0.194479	0.0743004	0.00357088	0.105599	0.108314	8.49683	10.4036	-10.1013	-0.642387	-0.830098	-2.0023	-0.173306	4.90796	1.57038	1.94844e-17	2.38833e-25	5.45137e-24	0.520622	0.406483	0.0452523	0.862411	9.20266e-07	0.116326	4.92054e-07	3.96504e-06	1
MI0003529_MIMAT0000729	chr14	101506454	101506475	hsa-miR-376a-3p	MI0003529_MIMAT0000729	+	miRBase18_mature_miRNA	1.74419	0.167527	0.33619	0.208755	0.160004	-0.132479	-0.00279821	0.651522	0.334273	0.297705	0.0172386	0.210214	0.182666	0.196233	0.0732727	0.00352892	0.105021	0.107476	5.85878	9.71818	1.59927	1.14282	0.815375	-1.80803	-0.792936	6.20371	3.11023	4.66292e-09	2.52242e-22	0.10976	0.253112	0.414858	0.0706017	0.427815	5.51483e-10	0.00186943	4.7255e-09	6.9676e-08	1
MI0003844_MIMAT0005798	chr14	101509327	101509348	hsa-miR-1185-5p	MI0003844_MIMAT0005798	+	miRBase18_mature_miRNA	0.859966	0.167222	-1.02512	0.11457	-0.0474537	-0.231998	-0.00180936	0.666464	0.235844	0.316106	0.0178765	0.218641	0.194104	0.208438	0.0774486	0.00372561	0.113054	0.116192	2.7205	9.3543	-4.68859	0.59025	-0.227663	-2.99551	-0.485655	5.89509	2.02977	0.00651831	8.41559e-21	2.75091e-06	0.555023	0.819908	0.00273984	0.627212	3.74467e-09	0.0423795	1.13032e-09	2.37368e-08	1
MI0003844_MIMAT0022838	chr14	101509365	101509387	hsa-miR-1185-1-3p	MI0003844_MIMAT0022838	+	miRBase18_mature_miRNA	1.23043	0.162201	-2.36279	0.219147	0.0824664	-0.189547	-0.0131852	0.648666	0.292087	0.420143	0.0246004	0.315947	0.256612	0.275962	0.10467	0.00498917	0.152734	0.15789	2.92859	6.5934	-7.47844	0.853999	0.298833	-1.8109	-2.64277	4.24704	1.84993	0.003405	4.29876e-11	7.52122e-14	0.393106	0.765067	0.0701561	0.00822307	2.16615e-05	0.0643232	4.87669e-05	0.000219451	1
MI0000474_MIMAT0000447	chr14	101521030	101521052	hsa-miR-134	MI0000474_MIMAT0000447	+	miRBase18_mature_miRNA	2.49199	0.135758	1.05922	0.37922	0.253108	0.0102298	-0.00351559	0.790392	0.301005	0.310642	0.0181957	0.223611	0.189907	0.204237	0.0767979	0.00369877	0.109173	0.111744	8.02207	7.46102	4.73688	1.99687	1.23928	0.133204	-0.950475	7.2398	2.69371	1.03979e-15	8.58556e-14	2.17034e-06	0.0458391	0.215241	0.894032	0.341871	4.4935e-13	0.0070662	4.11005e-13	7.12065e-11	1
MI0000480_MIMAT0000452	chr14	101526105	101526127	hsa-miR-154-5p	MI0000480_MIMAT0000452	+	miRBase18_mature_miRNA	0.231285	0.143028	0.296619	0.288887	0.333403	-0.137252	-0.00235509	0.663761	0.396024	0.35222	0.0192497	0.229666	0.223318	0.237684	0.0838699	0.00405654	0.124036	0.126911	0.656648	7.43012	1.29153	1.29361	1.40272	-1.63649	-0.580566	5.35136	3.1205	0.511407	1.08498e-13	0.196521	0.1958	0.160701	0.101737	0.561533	8.72932e-08	0.00180547	6.07525e-07	4.67794e-06	1
MI0000785_MIMAT0004689	chr14	101528392	101528414	hsa-miR-377-5p	MI0000785_MIMAT0004689	+	miRBase18_mature_miRNA	0.694888	0.126666	-1.52217	0.0892053	0.0464209	-0.0207846	-0.00318335	0.878057	0.4456	0.400233	0.023178	0.291493	0.242132	0.260307	0.0984928	0.00474964	0.145862	0.150693	1.73621	5.46494	-5.22197	0.368416	0.178332	-0.211027	-0.67023	6.0198	2.95701	0.0825271	4.63069e-08	1.77026e-07	0.712563	0.858463	0.832866	0.502711	1.74637e-09	0.00310639	7.2293e-09	1.00198e-07	1
MI0000785_MIMAT0000730	chr14	101528430	101528452	hsa-miR-377-3p	MI0000785_MIMAT0000730	+	miRBase18_mature_miRNA	1.93382	0.157224	-0.0250643	-0.0731382	-0.110234	-0.233543	-0.008483	0.563863	0.173384	0.308553	0.0179003	0.217198	0.188192	0.202406	0.0767994	0.00368311	0.110088	0.113044	6.26737	8.7833	-0.115398	-0.388635	-0.544617	-3.04094	-2.30322	5.12194	1.53377	3.67208e-10	1.58746e-18	0.908129	0.697546	0.586017	0.00235837	0.0212667	3.02408e-07	0.125085	6.97411e-08	6.90437e-07	1
MI0000790_MIMAT0000737	chr14	101520652	101520674	hsa-miR-382-5p	MI0000790_MIMAT0000737	+	miRBase18_mature_miRNA	0.955979	0.127345	1.7752	0.493442	0.325828	-0.116605	-0.00532512	0.735747	0.262887	0.350932	0.0197526	0.238229	0.221656	0.236693	0.084641	0.00408469	0.122445	0.12547	2.72412	6.44701	7.45168	2.22616	1.37659	-1.37765	-1.30368	6.0088	2.09521	0.0064474	1.14082e-10	9.21624e-14	0.0260036	0.16864	0.168313	0.192344	1.86902e-09	0.0361523	9.02054e-10	2.08374e-08	1
MI0002469_MIMAT0002175	chr14	101521763	101521785	hsa-miR-485-5p	MI0002469_MIMAT0002175	+	miRBase18_mature_miRNA	0.370649	0.168154	-0.310811	0.141909	-0.0156438	-0.0429947	-0.00544779	0.878666	0.468778	0.389937	0.0219723	0.265257	0.239366	0.257146	0.0947972	0.00459169	0.141629	0.145016	0.950534	7.65302	-1.17174	0.592851	-0.0608363	-0.453544	-1.18645	6.20399	3.23259	0.341841	1.96317e-14	0.241303	0.553281	0.95149	0.650157	0.235446	5.50486e-10	0.00122675	2.98551e-09	4.92609e-08	1
MI0002469_MIMAT0002176	chr14	101521800	101521822	hsa-miR-485-3p	MI0002469_MIMAT0002176	+	miRBase18_mature_miRNA	0.883986	0.140575	-0.936712	0.245956	0.0784249	-0.048926	-0.00232248	0.75065	0.264514	0.363537	0.020831	0.256493	0.223608	0.239924	0.0888772	0.00429001	0.129044	0.132733	2.43163	6.74833	-3.652	1.09994	0.326874	-0.55049	-0.541369	5.81702	1.99282	0.0150312	1.49554e-11	0.000260206	0.271357	0.743763	0.581983	0.588253	5.99052e-09	0.0462814	1.96223e-09	3.43946e-08	1
MI0002471_MIMAT0002178	chr14	101518830	101518852	hsa-miR-487a	MI0002471_MIMAT0002178	+	miRBase18_mature_miRNA	0.571076	0.155358	-1.05753	0.136825	0.0406974	-0.123659	-0.00553797	0.691696	0.278299	0.398757	0.022695	0.278925	0.245119	0.262898	0.0977879	0.00470368	0.143431	0.14785	1.43214	6.84548	-3.79146	0.558199	0.154803	-1.26456	-1.17737	4.82249	1.8823	0.152103	7.62213e-12	0.000149765	0.576709	0.876977	0.206029	0.239048	1.41775e-06	0.0597948	1.34802e-06	9.43613e-06	1
MI0003677_MIMAT0003331	chr14	101515946	101515968	hsa-miR-655	MI0003677_MIMAT0003331	+	miRBase18_mature_miRNA	0.353888	0.154817	0.605066	0.394902	0.375359	-0.102845	-0.00379556	0.690377	0.320169	0.382039	0.021233	0.254714	0.241923	0.257728	0.0915489	0.00442118	0.133408	0.136809	0.926314	7.29134	2.37547	1.63234	1.45642	-1.12339	-0.858495	5.17495	2.34026	0.354283	3.06894e-13	0.0175265	0.102607	0.145277	0.261274	0.390619	2.27972e-07	0.0192705	4.33249e-07	3.53225e-06	1
MI0014206_MIMAT0015050	chr14	101522605	101522627	hsa-miR-323b-3p	MI0014206_MIMAT0015050	+	miRBase18_mature_miRNA	0.108791	0.13855	-1.51038	0.182008	0.217991	-0.159066	0.00188657	0.769751	0.248371	0.434072	0.0247143	0.309731	0.266642	0.284938	0.105828	0.00509725	0.15443	0.16031	0.25063	5.60606	-4.87644	0.682593	0.765047	-1.50307	0.370115	4.98445	1.54932	0.802101	2.06986e-08	1.08017e-06	0.494864	0.444244	0.132822	0.711297	6.21373e-07	0.121306	1.11967e-07	1.07769e-06	1
MI0000790_MIMAT0022697	chr14	101520688	101520709	hsa-miR-382-3p	MI0000790_MIMAT0022697	+	miRBase18_mature_miRNA	1.32669	0.177816	-1.50591	0.175475	0.202473	-0.119276	-0.00465668	0.59555	0.283264	0.30551	0.0176098	0.217598	0.18771	0.201224	0.0751204	0.00360848	0.108549	0.111719	4.34253	10.0976	-6.92061	0.934816	1.00621	-1.5878	-1.29048	5.48646	2.53551	1.40848e-05	5.6637e-24	4.49713e-12	0.349883	0.314316	0.112331	0.196884	4.10077e-08	0.0112285	1.15043e-07	1.07833e-06	1
MI0000777_MIMAT0001621	chr14	101531942	101531964	hsa-miR-369-5p	MI0000777_MIMAT0001621	+	miRBase18_mature_miRNA	0.571993	0.138526	0.053327	0.125702	0.0674087	-0.25808	-0.00366153	0.740641	0.261262	0.359087	0.0200196	0.240426	0.223561	0.238981	0.0873972	0.00420524	0.128266	0.131983	1.59291	6.91955	0.221802	0.562274	0.282068	-2.95296	-0.870708	5.77424	1.97951	0.11118	4.53078e-12	0.824468	0.57393	0.777892	0.00314741	0.383913	7.73033e-09	0.0477585	1.53189e-09	2.94889e-08	1
MI0000777_MIMAT0000721	chr14	101531977	101531998	hsa-miR-369-3p	MI0000777_MIMAT0000721	+	miRBase18_mature_miRNA	2.28086	0.180064	0.182132	-0.0347717	0.0650412	-0.238903	0.000219803	0.494174	0.189289	0.301022	0.017626	0.215892	0.183281	0.197147	0.0746797	0.00359143	0.105949	0.108486	7.57705	10.2158	0.843622	-0.189719	0.329912	-3.19903	0.061202	4.66427	1.74482	3.53497e-14	1.68402e-24	0.39888	0.84953	0.741467	0.0013789	0.951198	3.09709e-06	0.0810154	4.88268e-06	2.94235e-05	1
MI0001735_MIMAT0001638	chr14	101531650	101531673	hsa-miR-409-5p	MI0001735_MIMAT0001638	+	miRBase18_mature_miRNA	0.218642	0.230565	-1.39694	0.0821581	-0.303748	-0.511065	0.00267154	0.967044	0.00327636	0.678586	0.0395387	0.485757	0.413773	0.445252	0.168108	0.00807916	0.239231	0.245643	0.322202	5.83138	-2.8758	0.198558	-0.682193	-3.0401	0.330671	4.04229	0.0133379	0.747299	5.49719e-09	0.00403007	0.842608	0.495117	0.00236496	0.740893	5.2931e-05	0.989358	5.71788e-07	4.45224e-06	1
MI0001735_MIMAT0001639	chr14	101531682	101531704	hsa-miR-409-3p	MI0001735_MIMAT0001639	+	miRBase18_mature_miRNA	4.3088	0.162678	-2.37778	0.316775	0.144291	-0.0893443	-0.00405775	0.981097	0.29262	0.379621	0.02246	0.277915	0.230505	0.24836	0.0944766	0.00454346	0.133527	0.136581	11.3503	7.24304	-8.55577	1.37426	0.580974	-0.945677	-0.893097	7.34757	2.14246	7.39389e-30	4.38749e-13	1.17081e-17	0.169359	0.561258	0.344314	0.371805	2.01845e-13	0.0321567	1.29896e-14	5.65498e-12	1
MI0002465_MIMAT0002171	chr14	101532297	101532318	hsa-miR-410	MI0002465_MIMAT0002171	+	miRBase18_mature_miRNA	4.03854	0.176497	-3.34712	0.243882	0.259609	-0.0912881	-0.00693364	0.736294	0.321115	0.289421	0.0171492	0.214108	0.175549	0.189126	0.0720723	0.003463	0.102099	0.104619	13.9539	10.2919	-15.6329	1.38925	1.37268	-1.26662	-2.00221	7.21156	3.06939	2.98037e-44	7.66745e-25	4.34732e-55	0.164756	0.169852	0.205292	0.0452627	5.53158e-13	0.002145	2.7125e-12	2.08862e-10	1
MI0003678_MIMAT0003332	chr14	101533102	101533123	hsa-miR-656	MI0003678_MIMAT0003332	+	miRBase18_mature_miRNA	0.897695	0.17019	-1.26668	0.182476	0.140708	-0.162658	-0.00215538	0.557866	0.162296	0.363733	0.0208639	0.256829	0.22408	0.240107	0.0892892	0.00429163	0.128223	0.132019	2.46801	8.15713	-4.932	0.814333	0.58602	-1.8217	-0.502228	4.35073	1.22934	0.0135867	3.43093e-16	8.13937e-07	0.415454	0.557862	0.0685002	0.615507	1.35683e-05	0.218946	4.54889e-06	2.76525e-05	1
MI0006382_MIMAT0005899	chr14	102026698	102026720	hsa-miR-1247-5p	MI0006382_MIMAT0005899	-	miRBase18_mature_miRNA	3.11954	0.166696	-1.50355	0.238699	0.291617	-0.0722788	-0.0068086	0.43174	0.32704	0.280268	0.0165041	0.20401	0.170764	0.183804	0.0695807	0.00334453	0.0987559	0.101045	11.1305	10.1002	-7.36998	1.39783	1.58657	-1.03878	-2.03574	4.37179	3.23656	8.90909e-29	5.51146e-24	1.70656e-13	0.162164	0.112611	0.298909	0.0417761	1.23233e-05	0.00120979	0.000157768	0.000650795	1
MI0006382_MIMAT0022721	chr14	102026662	102026686	hsa-miR-1247-3p	MI0006382_MIMAT0022721	-	miRBase18_mature_miRNA	1.25579	0.172322	0.2078	0.41004	0.401667	0.107007	-0.00263915	0.41703	0.456317	0.278371	0.0158696	0.192458	0.172952	0.185383	0.0675684	0.00326279	0.0975003	0.0993288	4.51121	10.8586	1.07972	2.37083	2.16669	1.58368	-0.808864	4.27722	4.594	6.44595e-06	1.81436e-27	0.280269	0.0177481	0.0302583	0.113266	0.418593	1.8924e-05	4.34825e-06	2.35923e-05	0.000113538	1
MI0000283_MIMAT0000264	chr14	104583805	104583827	hsa-miR-203	MI0000283_MIMAT0000264	+	miRBase18_mature_miRNA	6.64009	0.212816	0.524541	0.0253929	0.234366	0.0946622	0.00174218	-0.432501	-0.16083	0.273421	0.0161826	0.199947	0.165994	0.178873	0.06807	0.00327375	0.0960931	0.0982353	24.2852	13.1509	2.6234	0.152975	1.31023	1.39066	0.532167	-4.50086	-1.63719	2.80946e-130	1.68119e-39	0.00870567	0.878418	0.190117	0.164329	0.59461	6.76803e-06	0.10159	1.4182e-05	7.33444e-05	4
MI0017343_MIMAT0019814	chr14	104583764	104583787	hsa-miR-3545-3p	MI0017343_MIMAT0019814	-	miRBase18_mature_miRNA	1.66659	0.178093	1.08974	-0.0451865	-0.0814459	0.103326	0.00111258	-0.0769181	-0.150187	0.253633	0.0145204	0.174029	0.155273	0.166849	0.0624572	0.00301873	0.087524	0.0892591	6.57086	12.265	6.26186	-0.291013	-0.488141	1.65434	0.368559	-0.878822	-1.6826	5.00238e-11	1.39596e-34	3.8041e-10	0.771042	0.62545	0.0980575	0.712456	0.379498	0.0924533	0.231133	0.332314	NA
MI0019308_MIMAT0022494	chr15	21145589	21145608	hsa-miR-5701	MI0019308_MIMAT0022494	+	miRBase18_mature_miRNA	0.262141	0.214917	1.13006	-0.334912	-0.209408	0.0132592	0.0057779	-0.220529	-0.195604	0.448583	0.0256956	0.305238	0.270763	0.291214	0.111271	0.00538241	0.154744	0.157434	0.584375	8.36394	3.70223	-1.23692	-0.719086	0.119161	1.07348	-1.42512	-1.24245	0.558968	6.0657e-17	0.000213712	0.216117	0.472088	0.905147	0.283056	0.154122	0.214072	0.329566	0.435857	NA
MI0019593_MIMAT0022494	chr15	22156774	22156793	hsa-miR-5701	MI0019593_MIMAT0022494	+	miRBase18_mature_miRNA	0.262141	0.214917	1.13006	-0.334912	-0.209408	0.0132592	0.0057779	-0.220529	-0.195604	0.448583	0.0256956	0.305238	0.270763	0.291214	0.111271	0.00538241	0.154744	0.157434	0.584375	8.36394	3.70223	-1.23692	-0.719086	0.119161	1.07348	-1.42512	-1.24245	0.558968	6.0657e-17	0.000213712	0.216117	0.472088	0.905147	0.283056	0.154122	0.214072	0.329566	0.435857	NA
MI0016872_MIMAT0019045	chr15	23807253	23807270	hsa-miR-4508	MI0016872_MIMAT0019045	-	miRBase18_mature_miRNA	0.589408	0.147495	1.10892	0.635793	0.717593	-0.056565	0.00603041	0.553792	0.179878	0.350351	0.0198495	0.241641	0.220201	0.23482	0.0843412	0.00407518	0.120033	0.123076	1.68234	7.43064	4.58914	2.88734	3.05593	-0.670669	1.47979	4.61367	1.46152	0.0925036	1.0807e-13	4.45077e-06	0.00388518	0.00224366	0.502432	0.13893	3.95616e-06	0.143873	3.20649e-06	2.07672e-05	1
MI0000287_MIMAT0000268	chr15	31357297	31357319	hsa-miR-211-5p	MI0000287_MIMAT0000268	-	miRBase18_mature_miRNA	2.17031	0.174999	-3.00717	-0.768881	-0.640796	-0.31995	-0.000667562	-0.829202	-0.155023	0.561236	0.0337101	0.430073	0.333063	0.361076	0.142786	0.00681006	0.199899	0.202238	3.86702	5.19129	-6.99223	-2.30851	-1.77468	-2.24077	-0.098026	-4.14811	-0.766537	0.000110172	2.08837e-07	2.70543e-12	0.0209706	0.07595	0.0250412	0.921912	3.35234e-05	0.443357	2.0304e-05	9.90892e-05	3
MI0016876_MIMAT0019047	chr15	36219063	36219085	hsa-miR-4510	MI0016876_MIMAT0019047	+	miRBase18_mature_miRNA	0.9893	0.301463	-1.32009	-0.132469	0.0370446	-0.188836	0.00490562	0.230592	0.154038	0.326882	0.0190349	0.231174	0.198804	0.213609	0.0808414	0.00389001	0.114638	0.117226	3.02648	15.8374	-5.71038	-0.666326	0.173422	-2.33588	1.26108	2.01148	1.31402	0.00247421	1.71792e-56	1.12724e-08	0.505203	0.86232	0.0194973	0.20728	0.044275	0.18884	0.136927	0.219849	NA
MI0003641_MIMAT0003296	chr15	42491827	42491849	hsa-miR-627	MI0003641_MIMAT0003296	-	miRBase18_mature_miRNA	0.109701	0.156483	3.38959	0.130416	0.141686	-0.00276095	-0.000798535	-0.182963	0.0556589	0.386247	0.020677	0.23884	0.245979	0.263258	0.0921375	0.00446754	0.129614	0.128932	0.284019	7.56801	14.1919	0.530191	0.5382	-0.0299656	-0.178742	-1.4116	0.431691	0.776396	3.78985e-14	1.0286e-45	0.595979	0.590439	0.976095	0.858141	0.158067	0.665966	0.100048	0.171193	NA
MI0005544_MIMAT0004928	chr15	45725295	45725317	hsa-miR-147b	MI0005544_MIMAT0004928	+	miRBase18_mature_miRNA	1.25318	0.129913	-1.08339	0.0679005	-0.143483	-0.119463	0.0014692	0.117982	-0.152321	0.395755	0.0229778	0.283942	0.241469	0.260001	0.0981139	0.00471912	0.138131	0.141597	3.16655	5.65383	-3.81552	0.281198	-0.551856	-1.21759	0.311329	0.854125	-1.07574	0.00154256	1.56907e-08	0.000135896	0.778559	0.581047	0.223379	0.75555	0.393036	0.282043	0.0657903	0.119666	NA
MI0006403_MIMAT0005920	chr15	52569362	52569385	hsa-miR-1266	MI0006403_MIMAT0005920	-	miRBase18_mature_miRNA	0.582009	0.165165	-0.153112	0.063887	0.0999137	0.00526057	0.00372734	0.172796	0.0456492	0.261966	0.0141918	0.168318	0.163377	0.174367	0.06269	0.00305598	0.0890669	0.090794	2.2217	11.6381	-0.90966	0.39104	0.573009	0.083914	1.21969	1.94007	0.502778	0.0263036	2.63862e-31	0.363002	0.695768	0.566638	0.933125	0.222583	0.0523706	0.61512	0.0904638	0.155949	NA
MI0003642_MIMAT0004809	chr15	55665188	55665210	hsa-miR-628-5p	MI0003642_MIMAT0004809	-	miRBase18_mature_miRNA	2.80777	0.177244	0.811912	-0.10042	-0.0395311	0.00112159	-0.000117552	-0.0379062	-0.00891673	0.170693	0.00988667	0.119392	0.104051	0.111925	0.0422878	0.00203675	0.0596009	0.0607448	16.4492	17.9276	6.80042	-0.965102	-0.353194	0.0265229	-0.0577153	-0.636001	-0.14679	8.49873e-61	7.18623e-72	1.04318e-11	0.334494	0.723943	0.97884	0.953975	0.524776	0.883298	0.767057	0.830579	NA
MI0003642_MIMAT0003297	chr15	55665151	55665172	hsa-miR-628-3p	MI0003642_MIMAT0003297	-	miRBase18_mature_miRNA	0.204516	0.153505	0.923913	-0.139644	-0.128177	-0.0996903	0.0083169	0.0783519	0.105904	0.314335	0.0170845	0.199836	0.191664	0.206276	0.0759864	0.00372001	0.107905	0.108377	0.650629	8.98502	4.62336	-0.728583	-0.621386	-1.31195	2.23572	0.726119	0.977177	0.515286	2.58682e-19	3.77579e-06	0.466257	0.534346	0.189537	0.0253701	0.467766	0.328481	0.622829	0.708736	NA
MI0010635_MIMAT0011161	chr15	59463390	59463411	hsa-miR-2116-3p	MI0010635_MIMAT0011161	-	miRBase18_mature_miRNA	-0.0387272	0.161224	-1.96095	-0.0133805	-0.0418481	-0.125649	0.00439483	0.321897	0.189955	0.334664	0.0184	0.237694	0.199539	0.214833	0.0819834	0.00396213	0.120336	0.123797	-0.11572	8.76219	-8.2499	-0.0670572	-0.194794	-1.53262	1.10921	2.675	1.53441	0.907875	1.91502e-18	1.58532e-16	0.946536	0.845555	0.12537	0.26734	0.00747301	0.124929	0.0248115	0.0554657	1
MI0000486_MIMAT0000458	chr15	63116169	63116191	hsa-miR-190a	MI0000486_MIMAT0000458	+	miRBase18_mature_miRNA	3.9035	0.2102	-0.510077	0.205789	0.220113	-0.102458	8.64245e-06	0.00454522	0.0882614	0.229697	0.0135474	0.16699	0.139772	0.150534	0.0570845	0.00274505	0.0806189	0.0823788	16.9941	15.5159	-3.05455	1.47232	1.46221	-1.79486	0.00314838	0.056379	1.07141	9.07535e-65	2.70827e-54	0.00225401	0.140935	0.143683	0.0726765	0.997488	0.95504	0.283985	0.386064	0.496368	NA
MI0001444_MIMAT0001339	chr15	64163187	64163209	hsa-miR-422a	MI0001444_MIMAT0001339	-	miRBase18_mature_miRNA	0.0405825	0.155015	2.6243	-0.201969	-0.275926	-0.00127566	-0.00122222	0.0382513	0.0884589	0.331673	0.0166788	0.187321	0.210605	0.226953	0.0777729	0.0038745	0.110159	0.10727	0.122357	9.29416	14.0096	-0.958995	-1.21578	-0.0164024	-0.315453	0.347238	0.824634	0.902616	1.48367e-20	1.36121e-44	0.337561	0.224067	0.986913	0.752418	0.728413	0.409579	0.694671	0.773474	NA
MI0003643_MIMAT0004810	chr15	70371765	70371786	hsa-miR-629-5p	MI0003643_MIMAT0004810	-	miRBase18_mature_miRNA	3.34106	0.168317	-0.0818841	-0.0398517	-0.0282142	-0.00476059	0.000373459	0.0430462	0.124866	0.168224	0.00984269	0.120399	0.102308	0.110197	0.0417382	0.00200928	0.0590838	0.0602568	19.8608	17.1008	-0.680107	-0.389527	-0.256034	-0.114058	0.185867	0.728562	2.07223	8.87973e-88	1.46484e-65	0.496437	0.696886	0.797924	0.909191	0.852549	0.46627	0.0382444	0.0819756	0.14382	NA
MI0000481_MIMAT0000454	chr15	79502181	79502203	hsa-miR-184	MI0000481_MIMAT0000454	+	miRBase18_mature_miRNA	3.33734	0.300743	-0.126901	-0.00629763	0.197575	0.135891	0.0013165	-0.557692	0.240673	0.436679	0.025831	0.318702	0.26522	0.28579	0.108684	0.00522635	0.153438	0.156717	7.64254	11.6427	-0.398181	-0.0237449	0.691329	1.25034	0.251897	-3.63465	1.53571	2.1297e-14	2.49924e-31	0.690497	0.981056	0.489359	0.211177	0.801121	0.000278356	0.124609	1.49234e-08	1.88035e-07	4
MI0003679_MIMAT0003333	chr15	81134333	81134354	hsa-miR-549	MI0003679_MIMAT0003333	-	miRBase18_mature_miRNA	-0.675769	0.11198	0.389978	0.221933	-0.126641	0.236635	0.00443754	0.160904	0.330866	0.437524	0.0231551	0.273549	0.271723	0.295316	0.102186	0.00508474	0.151622	0.149575	-1.54453	4.83608	1.42562	0.816761	-0.428834	2.31573	0.872718	1.06122	2.21205	0.122459	1.32422e-06	0.153978	0.414065	0.668044	0.0205728	0.382817	0.288591	0.0269635	0.0716498	0.12761	NA
MI0006272_MIMAT0005824	chr15	89151351	89151372	hsa-miR-1179	MI0006272_MIMAT0005824	+	miRBase18_mature_miRNA	-0.0246174	0.148373	0.308426	0.0218447	0.0908173	-0.156252	0.0011939	-0.172894	-0.184607	0.359859	0.0182967	0.211734	0.234725	0.248879	0.0849369	0.00411674	0.115343	0.115398	-0.0684083	8.10927	1.45667	0.093065	0.364905	-1.83963	0.290012	-1.49896	-1.59974	0.945461	5.09264e-16	0.145208	0.925852	0.715183	0.0658228	0.771807	0.133883	0.109657	0.23378	0.334731	NA
MI0000264_MIMAT0000252	chr15	89155086	89155109	hsa-miR-7-5p	MI0000264_MIMAT0000252	+	miRBase18_mature_miRNA	4.59303	0.207006	-1.85285	0.148554	0.217154	0.0166532	0.000347861	0.0975582	0.150768	0.178752	0.010559	0.130464	0.108627	0.117009	0.04445	0.00213786	0.0628052	0.0642039	25.695	19.6047	-14.2021	1.36757	1.85587	0.374649	0.162714	1.55335	2.34826	1.33048e-145	1.41025e-85	8.89699e-46	0.171447	0.0634721	0.707921	0.870743	0.12034	0.0188612	0.0691595	0.123552	NA
MI0000468_MIMAT0000441	chr15	89911262	89911285	hsa-miR-9-5p	MI0000468_MIMAT0000441	+	miRBase18_mature_miRNA	1.8587	0.152309	1.49003	0.258084	0.261254	0.0550967	-0.00314004	0.25742	0.137732	0.306239	0.0177479	0.216086	0.188574	0.202423	0.0753363	0.00362919	0.106926	0.109301	6.06945	8.58181	6.89554	1.36861	1.29063	0.731343	-0.865217	2.40746	1.26011	1.28348e-09	9.33893e-18	5.36613e-12	0.171122	0.196831	0.46457	0.38692	0.0160641	0.207628	0.0535261	0.102392	NA
MI0014208_MIMAT0015051	chr15	90549995	90550018	hsa-miR-3174	MI0014208_MIMAT0015051	+	miRBase18_mature_miRNA	-0.419197	0.1283	-0.733938	0.204972	0.266863	-0.125318	0.00509412	0.121841	-0.0125191	0.403682	0.0213486	0.259474	0.258293	0.273697	0.0953898	0.0046194	0.134179	0.137763	-1.03843	6.00977	-2.82856	0.793565	0.975033	-1.31375	1.10277	0.908046	-0.090874	0.299069	1.85785e-09	0.00467581	0.427449	0.329544	0.188932	0.270129	0.363854	0.927593	0.428871	0.537445	NA
MI0014210_MIMAT0015053	chr16	593335	593354	hsa-miR-3176	MI0014210_MIMAT0015053	+	miRBase18_mature_miRNA	1.17755	0.172328	-0.979528	-0.0748359	-0.160267	-0.063262	0.000305998	0.0738644	0.05182	0.282235	0.0160764	0.1955	0.171131	0.184617	0.0698413	0.00336671	0.0992362	0.100921	4.17225	10.7193	-5.01037	-0.437303	-0.868103	-0.905798	0.0908895	0.744329	0.513471	3.01605e-05	8.2613e-27	5.43243e-07	0.661891	0.385338	0.365043	0.92758	0.456677	0.607622	0.764195	0.828775	NA
MI0016882_MIMAT0019053	chr16	2183120	2183137	hsa-miR-4516	MI0016882_MIMAT0019053	+	miRBase18_mature_miRNA	0.745201	0.148686	1.01659	-0.0564601	0.163625	0.0654003	0.00738316	0.135182	0.246913	0.323953	0.0184868	0.222528	0.197523	0.211977	0.0791767	0.00384245	0.112817	0.114736	2.30033	8.0428	4.56835	-0.285841	0.771903	0.826005	1.92147	1.19824	2.15201	0.0214293	8.78096e-16	4.91583e-06	0.775	0.440172	0.408801	0.0546722	0.230824	0.0313968	0.110917	0.186969	NA
MI0005762_MIMAT0004983	chr16	2321806	2321827	hsa-miR-940	MI0005762_MIMAT0004983	+	miRBase18_mature_miRNA	1.85604	0.0926098	-0.55285	-0.466676	-0.564164	-0.12452	-0.00233292	0.19859	0.0973872	0.282114	0.0165986	0.20409	0.164118	0.179029	0.0719189	0.00345422	0.103062	0.105186	6.57905	5.57937	-2.70885	-2.84353	-3.15125	-1.7314	-0.675381	1.9269	0.92586	4.73449e-11	2.41395e-08	0.00675172	0.00446164	0.00162573	0.0833807	0.499434	0.053992	0.354519	0.137049	0.219849	NA
MI0016078_MIMAT0018101	chr16	2320751	2320773	hsa-miR-3677-3p	MI0016078_MIMAT0018101	+	miRBase18_mature_miRNA	0.42312	0.126359	-1.06434	-0.0292589	-0.0268101	0.0511684	0.000942318	0.125721	0.178546	0.288828	0.0158287	0.196621	0.172982	0.186698	0.070534	0.00343374	0.102954	0.104465	1.46496	7.98291	-5.41317	-0.169144	-0.143602	0.725443	0.274429	1.22114	1.70914	0.142933	1.42923e-15	6.19203e-08	0.865683	0.885815	0.46818	0.783755	0.222032	0.0874244	0.229912	0.331245	NA
MI0014212_MIMAT0015055	chr16	2581979	2581996	hsa-miR-3178	MI0014212_MIMAT0015055	-	miRBase18_mature_miRNA	-0.511883	0.129341	0.444352	0.700564	0.828975	-0.0734218	0.00407801	0.381974	0.210947	0.470765	0.0254833	0.306813	0.308047	0.325587	0.109489	0.00529863	0.156727	0.160472	-1.08734	5.0755	1.44829	2.27421	2.5461	-0.670587	0.769635	2.43719	1.31455	0.276885	3.86479e-07	0.147537	0.0229533	0.0108935	0.502484	0.441517	0.014802	0.188662	0.0507024	0.0984224	1
MI0003137_MIMAT0004767	chr16	14397836	14397858	hsa-miR-193b-5p	MI0003137_MIMAT0004767	+	miRBase18_mature_miRNA	0.448332	0.129696	0.605832	0.00235732	-0.151648	-0.0241305	1.3417e-05	0.156891	0.0577156	0.345923	0.0189583	0.223502	0.213762	0.230344	0.0839477	0.00408644	0.119772	0.120971	1.29605	6.84112	2.71063	0.0110278	-0.658353	-0.287447	0.00328329	1.30991	0.477103	0.19496	7.85774e-12	0.00671561	0.991201	0.510311	0.77377	0.99738	0.190226	0.633289	0.376287	0.486505	NA
MI0003137_MIMAT0002819	chr16	14397873	14397895	hsa-miR-193b-3p	MI0003137_MIMAT0002819	+	miRBase18_mature_miRNA	4.80312	0.166955	-1.0522	0.0590014	0.129336	-0.0584271	0.00125175	0.136836	0.120636	0.192068	0.0113484	0.140138	0.116668	0.125689	0.0477819	0.00229815	0.0674921	0.068998	25.0073	14.7117	-7.5083	0.50572	1.02902	-1.22279	0.544678	2.02743	1.74839	5.0866e-138	5.4252e-49	5.99017e-14	0.613053	0.30347	0.221409	0.585975	0.0426183	0.0803962	0.119798	0.197667	NA
MI0000767_MIMAT0000710	chr16	14403196	14403218	hsa-miR-365a-3p	MI0000767_MIMAT0000710	+	miRBase18_mature_miRNA	4.26558	0.193365	-0.159672	-0.0378314	0.0330844	-0.0510031	-0.00162002	0.104551	0.102222	0.181245	0.0106892	0.131572	0.110148	0.11864	0.0450785	0.00216787	0.0636963	0.0651013	23.5349	18.0898	-1.21357	-0.343461	0.278864	-1.13143	-0.747286	1.64139	1.57021	1.79191e-122	3.83272e-73	0.224911	0.731252	0.78035	0.257874	0.454891	0.100716	0.116367	0.222004	0.323211	NA
MI0002468_MIMAT0002174	chr16	15737157	15737179	hsa-miR-484	MI0002468_MIMAT0002174	+	miRBase18_mature_miRNA	5.42637	0.197956	-2.03108	-0.0121756	0.0365332	-0.108673	0.000109745	0.0700518	0.141946	0.201625	0.0119283	0.147444	0.122399	0.131893	0.0501929	0.00241373	0.0708857	0.0724651	26.9131	16.5956	-13.7752	-0.0994751	0.276991	-2.16511	0.0454671	0.988236	1.95882	1.54154e-159	7.50484e-62	3.59148e-43	0.920761	0.781787	0.0303791	0.963735	0.323037	0.0501339	0.138379	0.221218	NA
MI0000455_MIMAT0000430	chr16	56892438	56892461	hsa-miR-138-5p	MI0000455_MIMAT0000430	+	miRBase18_mature_miRNA	2.77335	0.207882	1.65335	0.13552	0.288708	0.146934	0.00214139	-0.302726	-0.182639	0.247239	0.0144903	0.177436	0.151097	0.162438	0.0612153	0.00294666	0.0861261	0.0879545	11.2173	14.3463	9.31798	0.896906	1.77734	2.40028	0.726719	-3.51492	-2.07652	3.35425e-29	1.12316e-46	1.18574e-20	0.369769	0.075512	0.0163825	0.467398	0.000439892	0.0378457	0.00183901	0.00593143	4
MI0000804_MIMAT0000752	chr16	67236229	67236251	hsa-miR-328	MI0000804_MIMAT0000752	-	miRBase18_mature_miRNA	4.50998	0.186363	-1.36464	0.0434758	0.145616	0.00582196	-0.00376861	0.0113633	0.0704995	0.155833	0.00919202	0.11341	0.0947739	0.102055	0.0387555	0.00186315	0.054756	0.0559712	28.9411	20.2744	-12.0328	0.458732	1.42685	0.150223	-2.02271	0.207527	1.25957	3.62738e-184	2.1621e-91	2.38977e-33	0.646426	0.153624	0.880589	0.0431035	0.835598	0.207826	0.316166	0.422979	NA
MI0000456_MIMAT0000431	chr16	69967005	69967027	hsa-miR-140-5p	MI0000456_MIMAT0000431	+	miRBase18_mature_miRNA	4.67324	0.180881	1.33986	0.0158859	0.0194772	-0.0202399	-3.69748e-06	0.00547941	-0.0146015	0.148007	0.00872326	0.107315	0.0900025	0.0969381	0.0367944	0.00176993	0.0519372	0.0530758	31.5744	20.7355	12.4853	0.176505	0.200925	-0.550079	-0.00208905	0.105501	-0.275107	8.28553e-219	1.65843e-95	8.97692e-36	0.859897	0.840758	0.582265	0.998333	0.915979	0.783234	0.893094	0.926518	NA
MI0000456_MIMAT0004597	chr16	69967044	69967065	hsa-miR-140-3p	MI0000456_MIMAT0004597	+	miRBase18_mature_miRNA	8.0239	0.192615	0.920999	-0.0535095	-0.0423393	-0.0326101	-0.000450189	0.0736124	0.0775048	0.141443	0.00837144	0.103436	0.0858647	0.0925292	0.0352141	0.00169359	0.0497161	0.0508257	56.7288	23.0086	8.90407	-0.623184	-0.457577	-0.926053	-0.26582	1.48066	1.52491	0	3.824e-117	5.38337e-19	0.533164	0.647256	0.354418	0.790378	0.138699	0.127281	0.268777	0.371041	NA
MI0014224_MIMAT0015062	chr16	83541953	83541970	hsa-miR-3182	MI0014224_MIMAT0015062	+	miRBase18_mature_miRNA	1.76873	0.105363	1.28092	-0.659404	-0.533801	0.371745	-0.00363027	0.109361	0.173769	0.420207	0.0248344	0.301158	0.249635	0.270024	0.105371	0.00509799	0.149975	0.153002	4.20919	4.24262	4.2533	-2.64147	-1.97686	3.52797	-0.712099	0.729194	1.13574	2.56292e-05	2.20928e-05	2.10648e-05	0.00825459	0.0480572	0.000418766	0.476403	0.465883	0.256067	0.527372	0.624642	NA
MI0000078_MIMAT0004495	chr17	1617245	1617267	hsa-miR-22-5p	MI0000078_MIMAT0004495	-	miRBase18_mature_miRNA	3.81906	0.175932	-0.241432	-0.0565216	-0.0312072	-0.0224635	0.00146895	0.0830045	0.0050182	0.173918	0.010229	0.125701	0.105705	0.113829	0.0432144	0.0020796	0.0610243	0.0623794	21.9589	17.1993	-1.92068	-0.534712	-0.274159	-0.519815	0.70636	1.36019	0.0804464	7.11501e-107	2.68718e-66	0.0547727	0.592849	0.783962	0.603192	0.479964	0.17377	0.935882	0.209878	0.310119	NA
MI0000078_MIMAT0000077	chr17	1617207	1617229	hsa-miR-22-3p	MI0000078_MIMAT0000077	-	miRBase18_mature_miRNA	10.2426	0.199423	-4.13931	-0.0813976	-0.00238003	-0.0910236	0.00138877	0.0491099	0.0425745	0.158838	0.00940257	0.116212	0.0964183	0.103903	0.0395469	0.00190194	0.0558325	0.0570805	64.4849	21.2094	-35.6187	-0.844213	-0.0229062	-2.30166	0.730185	0.879594	0.745868	0	7.82051e-100	7.19789e-278	0.39855	0.981725	0.0213543	0.465277	0.379079	0.455747	0.670742	0.752143	NA
MI0000288_MIMAT0000269	chr17	1953583	1953604	hsa-miR-212-3p	MI0000288_MIMAT0000269	-	miRBase18_mature_miRNA	2.34903	0.146315	-1.4284	0.0678783	0.0181732	-0.0427753	-0.00117691	0.564734	0.19971	0.284089	0.0166653	0.206481	0.172647	0.185805	0.0704466	0.00339042	0.100338	0.102933	8.26865	8.77961	-6.91784	0.393161	0.0978083	-0.607202	-0.347129	5.62835	1.9402	1.35487e-16	1.64046e-18	4.5858e-12	0.6942	0.922085	0.543717	0.728495	1.81945e-08	0.0523559	1.07535e-08	1.40607e-07	1
MI0000449_MIMAT0004594	chr17	1953258	1953280	hsa-miR-132-5p	MI0000449_MIMAT0004594	-	miRBase18_mature_miRNA	2.37493	0.184172	-0.953557	-0.0426163	-0.0313058	-0.154222	-0.000849294	0.261928	0.102535	0.260482	0.0152327	0.186868	0.158472	0.170554	0.0646788	0.00310908	0.0916929	0.0938184	9.11743	12.0906	-5.10284	-0.26892	-0.183554	-2.38443	-0.273166	2.85658	1.09291	7.69264e-20	1.18487e-33	3.34602e-07	0.787991	0.854364	0.0171057	0.784726	0.00428236	0.274434	0.0102131	0.0254592	1
MI0000449_MIMAT0000426	chr17	1953222	1953244	hsa-miR-132-3p	MI0000449_MIMAT0000426	-	miRBase18_mature_miRNA	4.43297	0.157105	0.304193	0.0219636	0.0138824	-0.0498728	-0.00309788	0.522884	0.191391	0.224052	0.0132306	0.163162	0.136111	0.146624	0.0557287	0.00268078	0.0788027	0.080598	19.7855	11.8744	1.86436	0.161365	0.0946802	-0.894921	-1.15559	6.63536	2.37464	3.97133e-87	1.60811e-32	0.0622717	0.871806	0.924569	0.370829	0.24785	3.23715e-11	0.0175661	3.17384e-11	1.29381e-09	1
MI0000288_MIMAT0022695	chr17	1953621	1953644	hsa-miR-212-5p	MI0000288_MIMAT0022695	-	miRBase18_mature_miRNA	1.83276	0.174114	-2.17353	0.109791	-0.0110896	-0.167798	-0.00633207	0.480445	0.194726	0.302673	0.0177043	0.222917	0.184128	0.198198	0.0752604	0.00360405	0.108106	0.111178	6.05525	9.83458	-9.75038	0.596275	-0.055952	-2.22957	-1.75693	4.4442	1.75149	1.40201e-09	7.98978e-23	1.8377e-22	0.550991	0.95538	0.0257761	0.0789298	8.82199e-06	0.0798615	1.53646e-05	7.71568e-05	1
MI0000489_MIMAT0000461	chr17	6920985	6921006	hsa-miR-195-5p	MI0000489_MIMAT0000461	-	miRBase18_mature_miRNA	7.38033	0.194168	-1.78517	0.231838	0.293791	0.144599	0.00211855	0.0289511	-0.0116824	0.175372	0.0103795	0.128269	0.106468	0.114729	0.0436584	0.00209973	0.0616369	0.0630144	42.0838	18.7069	-13.9174	2.17753	2.56074	3.31206	1.00896	0.469705	-0.185393	0	4.35118e-78	4.965e-44	0.0294411	0.0104448	0.000926118	0.312994	0.638566	0.852921	0.713592	0.789967	NA
MI0000489_MIMAT0004615	chr17	6920946	6920968	hsa-miR-195-3p	MI0000489_MIMAT0004615	-	miRBase18_mature_miRNA	3.06123	0.159494	-0.651329	0.283819	0.316545	0.0151876	0.000895858	0.0477929	0.0182653	0.174896	0.0101804	0.124969	0.107421	0.115365	0.0431154	0.00207537	0.0608988	0.0622428	17.5032	15.6668	-5.21194	2.64213	2.74387	0.352255	0.431661	0.784793	0.293452	1.35545e-68	2.55127e-55	1.86874e-07	0.00823865	0.00607203	0.724647	0.665988	0.432575	0.769177	0.700657	0.778134	NA
MI0003138_MIMAT0002820	chr17	6921297	6921318	hsa-miR-497-5p	MI0003138_MIMAT0002820	-	miRBase18_mature_miRNA	5.70975	0.191638	-1.21185	0.139175	0.225043	0.0337336	0.000869199	0.031039	-0.0133588	0.135496	0.00800855	0.0989022	0.0823261	0.0886845	0.033707	0.00162123	0.047587	0.0486534	42.1396	23.9292	-12.2531	1.69053	2.53757	1.00079	0.536137	0.65226	-0.27457	0	1.52327e-126	1.61794e-34	0.090927	0.0111625	0.316929	0.591864	0.514234	0.783646	0.511509	0.610113	NA
MI0003138_MIMAT0004768	chr17	6921256	6921278	hsa-miR-497-3p	MI0003138_MIMAT0004768	-	miRBase18_mature_miRNA	1.82638	0.193325	1.00408	0.0398144	0.0683237	0.0375644	0.00328889	-0.0811325	-0.117925	0.218936	0.0125154	0.15038	0.134695	0.144476	0.0537023	0.00259337	0.0753241	0.0768153	8.34207	15.4469	6.67692	0.29559	0.472908	0.699493	1.26819	-1.07711	-1.53518	7.29987e-17	7.9101e-54	2.44023e-11	0.767543	0.636279	0.484244	0.204729	0.281431	0.12474	0.31132	0.41811	NA
MI0000813_MIMAT0000761	chr17	7126660	7126683	hsa-miR-324-5p	MI0000813_MIMAT0000761	-	miRBase18_mature_miRNA	4.2164	0.168928	-1.13648	-0.0784446	-0.0324911	0.0840019	-0.0047934	0.127783	0.093243	0.186293	0.0109964	0.135648	0.113098	0.121837	0.0463672	0.00223001	0.0655725	0.0670541	22.6332	15.3621	-8.37812	-0.693597	-0.266678	1.81167	-2.14949	1.94873	1.39056	2.04307e-113	2.93954e-53	5.37806e-17	0.487935	0.789717	0.0700376	0.0315955	0.0513273	0.164358	0.157248	0.245988	NA
MI0000813_MIMAT0000762	chr17	7126626	7126646	hsa-miR-324-3p	MI0000813_MIMAT0000762	-	miRBase18_mature_miRNA	2.8461	0.142221	0.200116	-0.132864	-0.0817466	-0.0224819	-0.00162186	0.0272278	0.0755892	0.166895	0.00965683	0.116728	0.1014	0.10921	0.0414435	0.00199551	0.0586725	0.0597232	17.0533	14.7275	1.71437	-1.3103	-0.748526	-0.542471	-0.812754	0.464065	1.26566	3.30534e-65	4.29199e-49	0.0864606	0.190096	0.454143	0.587494	0.416359	0.642601	0.205635	0.394264	0.504105	NA
MI0016077_MIMAT0018100	chr17	8090551	8090571	hsa-miR-3676-3p	MI0016077_MIMAT0018100	+	miRBase18_mature_miRNA	1.70658	0.12193	0.8764	-0.217297	-0.161152	0.0368791	0.00261846	0.179955	0.136392	0.277153	0.016041	0.193867	0.167335	0.180316	0.0686407	0.00332143	0.0976108	0.0995046	6.15752	7.60115	4.52062	-1.29857	-0.893717	0.537277	0.788353	1.84359	1.37071	7.38924e-10	2.93521e-14	6.16602e-06	0.19409	0.371473	0.591076	0.43049	0.0652424	0.170464	0.185045	0.279991	NA
MI0016887_MIMAT0019058	chr17	8090265	8090287	hsa-miR-4521	MI0016887_MIMAT0019058	+	miRBase18_mature_miRNA	2.54192	0.181364	-1.50391	0.131752	0.211182	-0.0983735	-0.00255349	0.0449694	0.34219	0.251561	0.0147394	0.181785	0.153365	0.165153	0.0623783	0.00299612	0.0886905	0.0903574	10.1046	12.3047	-8.273	0.85908	1.2787	-1.57705	-0.852266	0.507038	3.78707	5.27171e-24	8.54851e-35	1.30627e-16	0.390297	0.201003	0.114785	0.394067	0.612128	0.000152434	2.84682e-05	0.0001333	3
MI0016077_MIMAT0022734	chr17	8090518	8090533	hsa-miR-3676-5p	MI0016077_MIMAT0022734	+	miRBase18_mature_miRNA	2.83758	0.0986593	0.45778	-0.330044	-0.183972	0.268972	0.000945087	0.0538011	0.046777	0.325138	0.0191835	0.235723	0.196613	0.211879	0.0809329	0.00390145	0.11437	0.116923	8.7273	5.14292	1.94202	-1.67865	-0.868287	3.3234	0.24224	0.470411	0.400066	2.60832e-18	2.70505e-07	0.0521343	0.0932208	0.385237	0.000889279	0.808594	0.638061	0.689108	0.891577	0.926331	NA
MI0005559_MIMAT0004945	chr17	11985225	11985247	hsa-miR-744-5p	MI0005559_MIMAT0004945	+	miRBase18_mature_miRNA	4.48165	0.154247	0.722355	-0.0448774	-0.0324535	-0.0462314	-0.00333335	0.147569	0.0981013	0.167343	0.00986294	0.121284	0.101703	0.10956	0.0416272	0.00200199	0.0588406	0.060135	26.7812	15.639	5.95589	-0.441258	-0.296218	-1.11061	-1.66502	2.50795	1.63135	5.35717e-158	3.94631e-55	2.58653e-09	0.659026	0.767064	0.266738	0.0959094	0.0121435	0.102816	0.0489027	0.0954635	NA
MI0005559_MIMAT0004946	chr17	11985282	11985304	hsa-miR-744-3p	MI0005559_MIMAT0004946	+	miRBase18_mature_miRNA	2.03014	0.168983	-0.928754	-0.0148568	0.0460608	-0.0368782	0.00182853	0.013788	0.00691274	0.173229	0.00981862	0.119304	0.106068	0.113803	0.0425707	0.00205299	0.0600711	0.0612762	11.7194	17.2105	-7.78478	-0.140069	0.404743	-0.866281	0.89067	0.229527	0.112813	1.0139e-31	2.21474e-66	6.9836e-15	0.888606	0.685667	0.386336	0.373106	0.818459	0.910179	0.972589	0.979657	NA
MI0003646_MIMAT0003301	chr17	17717210	17717230	hsa-miR-33b-5p	MI0003646_MIMAT0003301	-	miRBase18_mature_miRNA	-0.163623	0.172787	1.28078	-0.0734646	0.101667	0.00457862	0.00716997	0.0467367	0.370147	0.393227	0.0218524	0.258089	0.239882	0.257904	0.0952184	0.0046388	0.137012	0.137474	-0.416103	7.90699	4.96255	-0.306253	0.394205	0.0480854	1.54565	0.341113	2.69248	0.677335	2.63685e-15	6.95749e-07	0.759412	0.69343	0.961648	0.122189	0.733018	0.0070922	0.00657214	0.0173836	4
MI0003646_MIMAT0004811	chr17	17717170	17717192	hsa-miR-33b-3p	MI0003646_MIMAT0004811	-	miRBase18_mature_miRNA	1.00668	0.121913	-1.0282	-0.0994694	-0.0964579	-0.123215	-0.00341361	0.24466	0.200405	0.324493	0.0186272	0.230701	0.194929	0.21043	0.0810905	0.0038839	0.117495	0.120151	3.10231	6.54487	-4.45687	-0.510285	-0.458385	-1.51948	-0.878912	2.0823	1.66795	0.00192019	5.95491e-11	8.31644e-06	0.609852	0.646676	0.128641	0.379449	0.0373148	0.0953266	0.111862	0.186969	NA
MI0006273_MIMAT0005825	chr17	19247825	19247847	hsa-miR-1180	MI0006273_MIMAT0005825	-	miRBase18_mature_miRNA	2.39517	0.187438	-1.81684	0.342777	0.296463	-0.127093	0.000436652	0.473069	0.140048	0.287938	0.0168846	0.208889	0.175904	0.189138	0.0712544	0.00342681	0.100991	0.103449	8.31835	11.1011	-8.69761	1.94866	1.56744	-1.78366	0.127422	4.68425	1.35379	8.91982e-17	1.23871e-28	3.38953e-18	0.0513361	0.117011	0.0744792	0.898606	2.80985e-06	0.175803	1.77776e-06	1.21979e-05	2
MI0000460_MIMAT0004600	chr17	27188600	27188622	hsa-miR-144-5p	MI0000460_MIMAT0004600	-	miRBase18_mature_miRNA	5.93195	0.225833	1.99208	-0.013664	0.172451	-0.0337487	0.00376566	-0.22732	0.505583	0.379183	0.022443	0.27731	0.230186	0.248055	0.0944021	0.00454014	0.133283	0.136248	15.644	10.0625	7.18357	-0.0593608	0.695213	-0.357499	0.829415	-1.70555	3.71074	3.65036e-55	8.08931e-24	6.79134e-13	0.952665	0.486922	0.720718	0.406869	0.0880926	0.000206653	1.3229e-09	2.69639e-08	3
MI0000460_MIMAT0000436	chr17	27188565	27188585	hsa-miR-144-3p	MI0000460_MIMAT0000436	-	miRBase18_mature_miRNA	6.5467	0.22087	-1.89935	-0.217545	0.0306089	-0.035559	0.00518533	-0.22345	0.343503	0.38713	0.0229152	0.283178	0.234999	0.253242	0.0963846	0.0046355	0.136078	0.139112	16.9109	9.63862	-6.70727	-0.925731	0.120868	-0.368929	1.11861	-1.64207	2.46925	3.74249e-64	5.49227e-22	1.98306e-11	0.354586	0.903795	0.712181	0.263305	0.100574	0.0135397	6.56572e-06	3.79171e-05	3
MI0001729_MIMAT0001631	chr17	27188420	27188442	hsa-miR-451a	MI0001729_MIMAT0001631	-	miRBase18_mature_miRNA	9.06069	0.232215	-0.286676	-0.0675449	0.150872	0.0178638	0.00543326	-0.15258	0.531185	0.364282	0.0215633	0.266476	0.221134	0.238301	0.0906961	0.00436192	0.128044	0.130904	24.8727	10.769	-1.0758	-0.305447	0.633118	0.196963	1.24561	-1.19162	4.05782	1.46802e-136	4.8222e-27	0.282016	0.760025	0.526656	0.843856	0.212906	0.233408	4.95321e-05	1.98526e-09	3.43946e-08	3
MI0017369_MIMAT0019856	chr17	27188685	27188706	hsa-miR-4732-3p	MI0017369_MIMAT0019856	-	miRBase18_mature_miRNA	0.455998	0.176047	-1.69625	-0.0738619	0.0797868	-0.199576	-0.000750883	-0.0556326	0.648248	0.530325	0.0309615	0.382629	0.319875	0.345922	0.131949	0.00632427	0.190513	0.191889	0.859846	5.686	-4.43316	-0.230909	0.230649	-1.51252	-0.11873	-0.292015	3.37824	0.389874	1.30051e-08	9.28634e-06	0.817386	0.817587	0.130401	0.905489	0.770275	0.000729518	1.37383e-05	7.18496e-05	3
MI0001445_MIMAT0004748	chr17	28444112	28444135	hsa-miR-423-5p	MI0001445_MIMAT0004748	+	miRBase18_mature_miRNA	6.68967	0.201249	-1.28368	-0.190022	-0.0913392	-0.0989892	0.00124048	0.0265537	0.200418	0.223114	0.0132053	0.163169	0.135432	0.145946	0.0555492	0.00267155	0.07843	0.0801778	29.9832	15.24	-7.86719	-1.40308	-0.625841	-1.78201	0.46433	0.338565	2.49967	1.62407e-197	1.9184e-52	3.62697e-15	0.160594	0.531419	0.0747478	0.642412	0.734937	0.0124308	0.00945963	0.0237519	NA
MI0001445_MIMAT0001340	chr17	28444148	28444171	hsa-miR-423-3p	MI0001445_MIMAT0001340	+	miRBase18_mature_miRNA	6.81453	0.17925	-0.684687	-0.164114	-0.0936776	-0.0288429	0.00017292	-0.0348815	0.0578832	0.189588	0.0112201	0.138624	0.115084	0.124018	0.0472019	0.00227012	0.0666406	0.0681256	35.9439	15.9757	-4.93918	-1.42603	-0.755357	-0.611054	0.0761723	-0.523427	0.849654	6.29619e-283	1.88658e-57	7.84527e-07	0.15386	0.450035	0.541164	0.939282	0.600677	0.395518	0.244928	0.346398	NA
MI0000487_MIMAT0004614	chr17	29887034	29887056	hsa-miR-193a-5p	MI0000487_MIMAT0004614	+	miRBase18_mature_miRNA	4.6033	0.182797	-1.2517	-0.0522694	-0.0812612	-0.0481227	-0.00160218	0.0554486	0.0358802	0.186036	0.0109886	0.135631	0.112959	0.121715	0.0463052	0.0022267	0.0654034	0.0668535	24.7442	16.6352	-9.22875	-0.462729	-0.667636	-1.03925	-0.719531	0.847793	0.536699	3.57968e-135	3.87507e-62	2.73815e-20	0.643559	0.504366	0.298689	0.471814	0.396553	0.591475	0.704837	0.781523	NA
MI0000487_MIMAT0000459	chr17	29887068	29887090	hsa-miR-193a-3p	MI0000487_MIMAT0000459	+	miRBase18_mature_miRNA	2.88116	0.172525	-0.636638	-0.15819	-0.0848433	0.0577176	-0.000109459	0.0334258	0.0335405	0.20303	0.0118912	0.145536	0.123111	0.132567	0.0504643	0.0024302	0.0713254	0.0728691	14.1908	14.5086	-4.37444	-1.28493	-0.640005	1.14373	-0.0450412	0.468638	0.460285	1.04414e-45	1.0684e-47	1.21747e-05	0.198815	0.522169	0.252736	0.964074	0.639328	0.645312	0.879248	0.922778	NA
MI0000769_MIMAT0022833	chr17	29902457	29902479	hsa-miR-365b-5p	MI0000769_MIMAT0022833	+	miRBase18_mature_miRNA	0.516383	0.139449	1.26251	-0.141002	-0.074872	0.0679272	-0.00442277	-0.0281933	0.041878	0.3442	0.0186689	0.215566	0.213436	0.229141	0.0838258	0.00408033	0.118223	0.1184	1.50024	7.46961	5.85672	-0.660629	-0.32675	0.810338	-1.08392	-0.238475	0.353698	0.133552	8.04332e-14	4.72091e-09	0.50885	0.743857	0.417746	0.278399	0.811512	0.723565	0.780347	0.841412	NA
MI0000769_MIMAT0022834	chr17	29902496	29902518	hsa-miR-365b-3p	MI0000769_MIMAT0022834	+	miRBase18_mature_miRNA	4.26569	0.193379	-0.159885	-0.0377968	0.0334433	-0.050938	-0.00162393	0.104498	0.102293	0.181218	0.0106876	0.131553	0.110132	0.118623	0.0450719	0.00216756	0.063687	0.0650918	23.5389	18.0938	-1.21537	-0.343196	0.28193	-1.13015	-0.749197	1.64081	1.57152	1.62973e-122	3.56688e-73	0.224227	0.731451	0.777997	0.258413	0.453738	0.100838	0.116061	0.22189	0.323211	NA
MI0017365_MIMAT0019850	chr17	37882789	37882814	hsa-miR-4728-3p	MI0017365_MIMAT0019850	+	miRBase18_mature_miRNA	0.0403272	0.171324	-1.0706	0.0866269	0.219408	0.0359876	-0.00228587	0.0480386	0.108384	0.34035	0.0181656	0.220502	0.21289	0.226784	0.081777	0.00395309	0.116809	0.118918	0.118487	9.43126	-4.85531	0.40691	0.967478	0.44007	-0.578248	0.411257	0.911415	0.905681	4.05196e-21	1.202e-06	0.684074	0.333305	0.659887	0.563096	0.680884	0.362077	0.638763	0.723305	NA
MI0019137_MIMAT0022277	chr17	40646790	40646812	hsa-miR-548at-5p	MI0019137_MIMAT0022277	+	miRBase18_mature_miRNA	-0.0880426	0.187536	-2.46713	-0.235784	-0.174896	0.0165187	0.00522983	0.0444162	0.316666	0.3568	0.020155	0.264015	0.204562	0.222818	0.0888495	0.00431133	0.130544	0.131652	-0.246756	9.30466	-9.34467	-1.15263	-0.784926	0.185918	1.21305	0.34024	2.40532	0.805097	1.34416e-20	9.21767e-21	0.249062	0.432497	0.852509	0.225113	0.733676	0.0161581	0.0106906	0.0263651	3
MI0017878_MIMAT0021044	chr17	40666284	40666306	hsa-miR-5010-3p	MI0017878_MIMAT0021044	+	miRBase18_mature_miRNA	0.745898	0.167753	-0.645786	-0.0248211	-0.0256207	-0.0199584	0.00064057	0.0297639	0.138072	0.277973	0.0153677	0.18417	0.169964	0.182998	0.0678566	0.00328624	0.0970527	0.0978401	2.68335	10.916	-3.50646	-0.146038	-0.140005	-0.294126	0.194925	0.306678	1.4112	0.00728885	9.67033e-28	0.000454105	0.883892	0.888656	0.768662	0.845452	0.759088	0.158186	0.252794	0.355347	NA
MI0000462_MIMAT0000438	chr17	46114539	46114560	hsa-miR-152	MI0000462_MIMAT0000438	-	miRBase18_mature_miRNA	5.1583	0.175833	1.27455	0.211386	0.230969	0.0281868	-0.000192246	0.245984	0.129876	0.15112	0.00892264	0.110055	0.0918776	0.0989613	0.0375687	0.00180724	0.0530722	0.0542582	34.1339	19.7064	11.581	2.30074	2.33393	0.750273	-0.106375	4.63489	2.39367	2.31857e-255	1.90069e-86	5.14317e-31	0.0214064	0.0195996	0.45309	0.915285	3.57122e-06	0.0166807	2.17766e-05	0.000105533	1
MI0000266_MIMAT0000253	chr17	46657265	46657288	hsa-miR-10a-5p	MI0000266_MIMAT0000253	-	miRBase18_mature_miRNA	11.3158	0.205305	-2.31234	0.240135	0.257557	0.100678	-0.000252269	0.0107414	0.0702205	0.135326	0.00801049	0.0989933	0.0821487	0.0885257	0.0336924	0.00162039	0.0475666	0.0486291	83.6187	25.6295	-23.3586	2.92318	2.90941	2.98814	-0.155684	0.225817	1.444	0	7.15804e-145	1.12739e-120	0.00346476	0.00362114	0.00280681	0.876282	0.821343	0.148739	0.221286	0.323211	NA
MI0000266_MIMAT0004555	chr17	46657225	46657247	hsa-miR-10a-3p	MI0000266_MIMAT0004555	-	miRBase18_mature_miRNA	3.34936	0.196442	-1.21448	0.138014	0.214025	0.0250308	5.43326e-05	0.00991734	0.0546086	0.143587	0.00837512	0.102819	0.0878528	0.0944134	0.0354861	0.00170742	0.0501646	0.0512447	23.3263	23.4554	-11.8118	1.57097	2.26689	0.705368	0.0318214	0.197696	1.06564	2.39706e-120	1.1645e-121	3.39247e-32	0.116189	0.0233969	0.480581	0.974614	0.843283	0.286585	0.451167	0.558319	NA
MI0000238_MIMAT0000226	chr17	46709893	46709915	hsa-miR-196a-5p	MI0000238_MIMAT0000226	-	miRBase18_mature_miRNA	0.349938	0.107916	0.99129	0.875519	0.700718	-0.0752551	-0.00479111	-0.0187917	-0.0174872	0.516174	0.0286687	0.347	0.336398	0.357738	0.122605	0.00588925	0.1729	0.175952	0.677947	3.76426	2.85674	2.60263	1.95875	-0.613801	-0.813535	-0.108685	-0.0993863	0.497806	0.000167042	0.00428017	0.00925114	0.0501423	0.539347	0.415911	0.913452	0.920832	0.993538	0.993538	NA
MI0016004_MIMAT0017992	chr17	54968679	54968702	hsa-miR-3614-5p	MI0016004_MIMAT0017992	-	miRBase18_mature_miRNA	2.52252	0.176108	-1.62374	-0.892796	-0.802528	-0.16961	0.000879799	0.1063	0.132077	0.28303	0.0168124	0.208089	0.166717	0.180693	0.0717162	0.00344324	0.10183	0.104014	8.91255	10.4749	-7.80309	-5.35516	-4.44138	-2.36501	0.255515	1.04391	1.2698	4.98714e-19	1.12713e-25	6.04086e-15	8.54805e-08	8.93821e-06	0.0180294	0.798326	0.296529	0.204156	0.43662	0.545184	NA
MI0016004_MIMAT0017993	chr17	54968641	54968664	hsa-miR-3614-3p	MI0016004_MIMAT0017993	-	miRBase18_mature_miRNA	0.732672	0.152875	-1.40893	-0.650112	-0.658335	0.0126789	0.00670432	-0.117396	0.00508333	0.334281	0.0193942	0.241151	0.187905	0.206099	0.0852964	0.0041501	0.120453	0.121639	2.19179	7.88251	-5.8425	-3.45979	-3.19427	0.148645	1.61546	-0.974627	0.0417902	0.028395	3.20864e-15	5.14217e-09	0.000540592	0.00140186	0.881833	0.106211	0.329745	0.966666	0.414706	0.523482	NA
MI0000458_MIMAT0000433	chr17	56408643	56408664	hsa-miR-142-5p	MI0000458_MIMAT0000433	-	miRBase18_mature_miRNA	9.3709	0.185189	-3.53312	0.00115511	0.0448835	0.000831637	0.00238664	0.0442322	0.0901913	0.193309	0.011443	0.141426	0.117344	0.126453	0.048129	0.00231469	0.0679489	0.0694673	48.4764	16.1837	-24.9821	0.00984383	0.354942	0.0172793	1.03108	0.650963	1.29833	0	6.57727e-59	9.57892e-138	0.992146	0.722633	0.986214	0.302501	0.51507	0.194175	0.418296	0.526097	NA
MI0000458_MIMAT0000434	chr17	56408605	56408628	hsa-miR-142-3p	MI0000458_MIMAT0000434	-	miRBase18_mature_miRNA	5.4373	0.179974	2.7848	-0.137817	-0.0717382	0.0134601	0.00117674	0.0298888	0.0629798	0.239395	0.0141619	0.174863	0.145327	0.156601	0.0595936	0.00286629	0.0841391	0.0860101	22.7127	12.7083	15.9256	-0.948327	-0.458095	0.225865	0.410544	0.355231	0.732237	3.35607e-114	5.31541e-37	4.207e-57	0.342963	0.646884	0.821307	0.681407	0.722417	0.464024	0.754352	0.820669	NA
MI0000745_MIMAT0000688	chr17	57228509	57228532	hsa-miR-301a-3p	MI0000745_MIMAT0000688	-	miRBase18_mature_miRNA	5.33065	0.197346	-2.41776	0.0224385	0.113861	0.0258125	-0.000629241	-0.00049788	0.0137921	0.160361	0.00948605	0.11742	0.0973567	0.10489	0.0399167	0.00191951	0.0563674	0.0576394	33.2416	20.8038	-20.5907	0.230478	1.08552	0.646658	-0.327813	-0.00883276	0.239282	2.70373e-242	4.0001e-96	3.32355e-94	0.817721	0.277689	0.517854	0.743053	0.992953	0.810887	0.947838	0.96454	NA
MI0003820_MIMAT0003884	chr17	57215188	57215210	hsa-miR-454-5p	MI0003820_MIMAT0003884	-	miRBase18_mature_miRNA	1.91097	0.20618	-3.19807	0.0185796	0.0803768	-0.0373383	-0.00016484	-0.00415887	0.0908052	0.196002	0.011457	0.152249	0.1179	0.12691	0.0488953	0.00233782	0.0696056	0.0714537	9.74974	17.9959	-21.0055	0.157587	0.633338	-0.763638	-0.0705101	-0.059749	1.27083	1.8495e-22	2.09796e-72	5.84353e-98	0.874782	0.526513	0.445083	0.943788	0.952356	0.203791	0.206425	0.306322	NA
MI0003820_MIMAT0003885	chr17	57215147	57215170	hsa-miR-454-3p	MI0003820_MIMAT0003885	-	miRBase18_mature_miRNA	5.21238	0.199303	-1.76512	0.109266	0.196802	0.0388053	0.000255536	-0.0276577	0.0969723	0.153236	0.00905668	0.1119	0.0930928	0.100289	0.0381207	0.00183339	0.0538375	0.0550304	34.0154	22.0062	-15.774	1.17373	1.96235	1.01796	0.139379	-0.513725	1.76216	1.31812e-253	2.51187e-107	4.6977e-56	0.240502	0.0497219	0.308697	0.88915	0.607444	0.0780423	0.018041	0.041902	NA
MI0000745_MIMAT0022696	chr17	57228547	57228569	hsa-miR-301a-5p	MI0000745_MIMAT0022696	-	miRBase18_mature_miRNA	0.532553	0.174783	-2.027	-0.0703727	0.0267484	0.0461265	-0.00160188	-0.0636904	-0.0155496	0.324813	0.0183783	0.235902	0.194944	0.209422	0.0810336	0.00388442	0.114008	0.117078	1.63957	9.51034	-8.59255	-0.360989	0.127725	0.569227	-0.412386	-0.558649	-0.132814	0.101094	1.90032e-21	8.50597e-18	0.718108	0.898367	0.569202	0.680056	0.576401	0.89434	0.813622	0.871716	NA
MI0000077_MIMAT0000076	chr17	57918633	57918655	hsa-miR-21-5p	MI0000077_MIMAT0000076	+	miRBase18_mature_miRNA	10.528	0.166429	1.492	-0.0365746	-0.079507	-0.0992972	-0.000227401	0.372567	0.100585	0.242869	0.0143764	0.177662	0.147432	0.158877	0.0604677	0.00290812	0.0853678	0.0872747	43.3486	11.5765	8.39796	-0.248078	-0.500432	-1.64215	-0.0781953	4.36425	1.15251	0	5.41952e-31	4.54297e-17	0.804074	0.616771	0.100558	0.937673	1.27557e-05	0.249112	6.40239e-06	3.72845e-05	1
MI0000077_MIMAT0004494	chr17	57918671	57918692	hsa-miR-21-3p	MI0000077_MIMAT0004494	+	miRBase18_mature_miRNA	7.83426	0.154508	-3.12293	-0.20221	-0.128251	-0.0502744	-0.00221711	0.340519	0.261772	0.286076	0.0169353	0.209351	0.173643	0.187125	0.0712286	0.00342557	0.100568	0.102819	27.3852	9.12342	-14.9172	-1.16451	-0.685377	-0.705817	-0.647224	3.38596	2.54594	4.11468e-165	7.27896e-20	2.54833e-50	0.244217	0.493106	0.480302	0.517487	0.000709296	0.0108983	0.0049568	0.013946	1
MI0016891_MIMAT0019063	chr17	67095710	67095732	hsa-miR-4524a-3p	MI0016891_MIMAT0019063	-	miRBase18_mature_miRNA	-0.507733	0.166402	-0.764545	-0.0133994	0.22721	0.00110839	0.00384587	0.303433	0.176324	0.340627	0.0174731	0.209672	0.212053	0.224262	0.0799154	0.00393081	0.116259	0.119849	-1.49058	9.52332	-3.64638	-0.0631889	1.01315	0.0138695	0.978391	2.60997	1.47121	0.136072	1.6774e-21	0.000265965	0.949616	0.31099	0.988934	0.327881	0.00905501	0.141234	0.029844	0.0642294	2
MI0016005_MIMAT0017994	chr17	72744801	72744822	hsa-miR-3615	MI0016005_MIMAT0017994	+	miRBase18_mature_miRNA	1.96993	0.132297	-0.0165855	0.202982	0.222438	-0.0763675	-0.00104202	0.141357	0.314926	0.26674	0.0154278	0.18827	0.163825	0.176202	0.065664	0.00316006	0.0936657	0.0952582	7.38519	8.57524	-0.088094	1.23902	1.2624	-1.163	-0.329748	1.50916	3.30603	1.52236e-13	9.88845e-18	0.929802	0.215337	0.206805	0.244828	0.741591	0.131257	0.000946283	0.00282116	0.00846349	3
MI0000814_MIMAT0004701	chr17	79099722	79099744	hsa-miR-338-5p	MI0000814_MIMAT0004701	-	miRBase18_mature_miRNA	3.36965	0.229536	0.112475	-0.0331792	0.129411	0.164217	-0.000482864	-0.533244	-0.146163	0.275039	0.0162247	0.199419	0.167304	0.180182	0.0684027	0.00328943	0.0963657	0.0983279	12.2515	14.1473	0.564014	-0.198316	0.718223	2.40074	-0.146793	-5.53355	-1.48649	1.64825e-34	1.94011e-45	0.572745	0.842798	0.47262	0.0163617	0.883296	3.13822e-08	0.13715	1.87108e-08	2.06914e-07	4
MI0000814_MIMAT0000763	chr17	79099686	79099708	hsa-miR-338-3p	MI0000814_MIMAT0000763	-	miRBase18_mature_miRNA	6.63426	0.226958	-2.35479	-0.0495974	0.126336	0.199751	0.000418547	-0.702672	-0.149204	0.309042	0.0182929	0.226069	0.187606	0.202168	0.076943	0.00370045	0.10862	0.111037	21.4672	12.4069	-10.4162	-0.26437	0.624906	2.59609	0.113107	-6.46908	-1.34374	3.15682e-102	2.39813e-35	2.09067e-25	0.791495	0.532033	0.00942906	0.909946	9.86024e-11	0.179033	5.14155e-12	3.23918e-10	4
MI0014228_MIMAT0015066	chr17	79099685	79099708	hsa-miR-3065-5p	MI0014228_MIMAT0015066	+	miRBase18_mature_miRNA	3.10649	0.189904	0.143214	-0.0376691	0.0141761	0.138598	-0.000761027	-0.0549199	0.0375724	0.212713	0.0124852	0.152853	0.129417	0.139336	0.0527981	0.0025419	0.0745748	0.0761266	14.6041	15.2103	0.936944	-0.291068	0.10174	2.62506	-0.299393	-0.73644	0.493552	2.64339e-48	3.02151e-52	0.348787	0.770999	0.918963	0.00866338	0.76464	0.461463	0.621623	0.328647	0.435857	NA
MI0014228_MIMAT0015378	chr17	79099725	79099748	hsa-miR-3065-3p	MI0014228_MIMAT0015378	+	miRBase18_mature_miRNA	2.82119	0.195335	1.70364	-0.193104	-0.140694	0.0663241	-0.00174356	-0.0185535	0.101031	0.218053	0.0127731	0.155308	0.132253	0.142519	0.0542324	0.00261064	0.0767176	0.0781914	12.9381	15.2927	10.9695	-1.46011	-0.987196	1.22296	-0.667867	-0.241842	1.29209	2.74215e-38	8.55525e-53	5.35817e-28	0.144259	0.323546	0.221345	0.504219	0.808903	0.196325	0.150978	0.238331	NA
MI0003778_MIMAT0005793	chr18	19263519	19263539	hsa-miR-320c	MI0003778_MIMAT0005793	+	miRBase18_mature_miRNA	1.56075	0.176773	0.986521	0.138985	0.258008	-0.00244223	6.7307e-05	0.154199	0.105752	0.202256	0.01127	0.133759	0.126515	0.135041	0.0488966	0.0023634	0.0694295	0.0707705	7.71674	15.6853	7.37534	1.09856	1.91058	-0.0499468	0.0284789	2.22095	1.49429	1.19346e-14	1.90682e-55	1.63924e-13	0.27196	0.0560579	0.960165	0.97728	0.0263546	0.135099	0.0890464	0.154273	NA
MI0000437_MIMAT0000416	chr18	19408975	19408997	hsa-miR-1	MI0000437_MIMAT0000416	-	miRBase18_mature_miRNA	5.78988	0.199074	1.62913	0.144127	0.11273	-0.189339	-0.00298491	0.336894	0.0156753	0.25869	0.0153049	0.189046	0.157092	0.169267	0.0643929	0.0030968	0.0909158	0.0929534	22.3815	13.0072	8.61764	0.917473	0.665988	-2.94037	-0.963868	3.70557	0.168636	5.9573e-111	1.11341e-38	6.83506e-18	0.358895	0.505419	0.00327821	0.335112	0.00021092	0.866083	9.54752e-06	5.25114e-05	2
MI0000450_MIMAT0000427	chr18	19405672	19405694	hsa-miR-133a	MI0000450_MIMAT0000427	-	miRBase18_mature_miRNA	5.78852	0.205411	-3.10925	0.185524	0.227531	-0.205739	-0.00442598	0.401187	0.123975	0.240313	0.0142245	0.176028	0.14589	0.157199	0.0598303	0.00287688	0.0844971	0.086412	24.0874	14.4407	-17.6634	1.27167	1.4474	-3.43871	-1.53846	4.74794	1.4347	3.38657e-128	2.86882e-47	8.01878e-70	0.203489	0.147784	0.000584495	0.123935	2.055e-06	0.151372	1.1827e-06	8.51523e-06	2
MI0008191_MIMAT0005793	chr18	21901679	21901699	hsa-miR-320c	MI0008191_MIMAT0005793	+	miRBase18_mature_miRNA	1.7575	0.18169	0.816342	0.105386	0.214173	0.0176733	-0.000873749	0.163515	0.105337	0.199782	0.0112556	0.134205	0.124126	0.13272	0.0486123	0.00234729	0.0690449	0.0704568	8.79706	16.1423	6.08279	0.849027	1.61372	0.363555	-0.372237	2.36824	1.49505	1.40443e-18	1.2876e-58	1.18112e-09	0.395867	0.106588	0.71619	0.709717	0.0178727	0.1349	0.064292	0.117869	NA
MI0000274_MIMAT0000262	chr18	33484797	33484819	hsa-miR-187-3p	MI0000274_MIMAT0000262	-	miRBase18_mature_miRNA	1.90169	0.214613	0.0791958	0.191018	0.457392	-0.287661	-0.00841919	0.750191	0.289096	0.323258	0.0188101	0.229365	0.198953	0.213203	0.0798344	0.0038306	0.11387	0.117039	5.88289	11.4095	0.345282	0.960115	2.14534	-3.60322	-2.19788	6.58816	2.47007	4.03172e-09	3.75053e-30	0.729882	0.336997	0.0319259	0.000314299	0.0279577	4.45307e-11	0.0135086	3.65739e-11	1.40809e-09	1
MI0016896_MIMAT0019068	chr18	53146500	53146521	hsa-miR-4529-3p	MI0016896_MIMAT0019068	+	miRBase18_mature_miRNA	-0.698676	0.169707	-0.149665	0.689249	0.608301	0.056132	-0.000767183	-0.390325	-0.140526	0.451027	0.0219227	0.256197	0.315649	0.33193	0.0990176	0.00480094	0.136756	0.134868	-1.54908	7.74114	-0.584179	2.1836	1.83262	0.566888	-0.159798	-2.85417	-1.04195	0.121363	9.85312e-15	0.5591	0.0289919	0.0668596	0.57079	0.87304	0.00431498	0.297433	0.0139682	0.0333793	4
MI0017385_MIMAT0019880	chr19	4445983	4446006	hsa-miR-4746-5p	MI0017385_MIMAT0019880	+	miRBase18_mature_miRNA	0.437966	0.165663	-0.925237	0.0060232	-0.0032094	-0.0873636	-0.00155632	0.159863	0.354939	0.329478	0.0183062	0.221449	0.200399	0.216475	0.0806601	0.00389025	0.118342	0.118926	1.32927	9.04957	-4.1781	0.0300561	-0.0148257	-1.08311	-0.400055	1.35086	2.98454	0.183759	1.4353e-19	2.9396e-05	0.976022	0.988171	0.278761	0.689116	0.176742	0.00284007	0.00772137	0.0200409	3
MI0000265_MIMAT0000252	chr19	4770711	4770734	hsa-miR-7-5p	MI0000265_MIMAT0000252	+	miRBase18_mature_miRNA	4.58961	0.206999	-1.85877	0.148817	0.217504	0.0165554	0.000349367	0.0982247	0.151563	0.178935	0.0105698	0.130599	0.108738	0.117129	0.0444955	0.00214005	0.0628698	0.06427	25.6496	19.584	-14.2327	1.36859	1.85696	0.372069	0.163252	1.56235	2.35822	4.27263e-145	2.11825e-85	5.74622e-46	0.171128	0.0633166	0.709841	0.87032	0.118205	0.0183626	0.0676584	0.122102	NA
MI0016597_MIMAT0018356	chr19	6416444	6416466	hsa-miR-3940-3p	MI0016597_MIMAT0018356	-	miRBase18_mature_miRNA	-0.130483	0.186633	-2.30165	-0.351974	-0.379754	-0.125231	0.00883515	-0.0933875	0.205159	0.43309	0.024881	0.317325	0.250093	0.272976	0.108694	0.0052587	0.156062	0.15672	-0.301284	7.50103	-7.25328	-1.40737	-1.39116	-1.15214	1.6801	-0.5984	1.30908	0.763198	6.33182e-14	4.06792e-13	0.159317	0.164176	0.249263	0.0929379	0.549573	0.190508	0.0551352	0.104111	NA
MI0017865_MIMAT0021017	chr19	8454223	8454244	hsa-miR-4999-5p	MI0017865_MIMAT0021017	-	miRBase18_mature_miRNA	-0.616072	0.127486	0.695801	0.649345	0.645962	-0.0570174	0.00407944	-0.261971	-0.134979	0.370789	0.0164536	0.189041	0.273986	0.28506	0.0759657	0.00374535	0.104064	0.10179	-1.66152	7.74822	3.68069	2.36999	2.26606	-0.750567	1.0892	-2.51739	-1.32606	0.0966099	9.31896e-15	0.000232604	0.0177884	0.0234477	0.452913	0.276065	0.0118227	0.184821	0.0451322	0.0892404	3
MI0000242_MIMAT0000232	chr19	10928104	10928126	hsa-miR-199a-3p	MI0000242_MIMAT0000232	-	miRBase18_mature_miRNA	8.75489	0.176604	-1.49561	0.296704	0.317777	-0.0254121	-0.00107283	0.227188	0.132184	0.167741	0.00992882	0.122699	0.10183	0.109733	0.0417617	0.00200847	0.0589596	0.0602769	52.1928	17.787	-12.1892	2.91373	2.8959	-0.608504	-0.534151	3.85328	2.19295	0	8.91292e-71	3.54787e-34	0.00357141	0.00378068	0.542854	0.593237	0.000116548	0.0283112	0.000662546	0.00227299	1
MI0000242_MIMAT0000231	chr19	10928144	10928167	hsa-miR-199a-5p	MI0000242_MIMAT0000231	-	miRBase18_mature_miRNA	7.12241	0.170947	-1.19198	0.276057	0.320962	-0.00891808	-0.00152532	0.198841	0.164654	0.16133	0.009547	0.117972	0.0979549	0.105552	0.0401595	0.00193142	0.0567024	0.0579694	44.1481	17.9059	-10.1039	2.8182	3.04079	-0.222067	-0.789741	3.50675	2.84035	0	1.06162e-71	5.30861e-24	0.00482936	0.00235957	0.824262	0.429679	0.000453622	0.00450636	0.00239396	0.00740632	NA
MI0019302_MIMAT0022488	chr19	13031186	13031208	hsa-miR-5695	MI0019302_MIMAT0022488	+	miRBase18_mature_miRNA	-0.316847	0.220992	-1.81199	-0.0369761	-0.0198544	-0.00573822	-0.00391798	-0.12576	0.375282	0.428508	0.0235501	0.288147	0.25664	0.279331	0.105535	0.00508113	0.155523	0.153279	-0.739421	9.3839	-6.28842	-0.144078	-0.0710782	-0.0543729	-0.771085	-0.808625	2.44836	0.459652	6.35772e-21	3.20718e-10	0.885439	0.943335	0.956638	0.440657	0.418731	0.0143508	0.000233492	0.00091532	3
MI0000079_MIMAT0004496	chr19	13947443	13947465	hsa-miR-23a-5p	MI0000079_MIMAT0004496	-	miRBase18_mature_miRNA	3.1464	0.202911	-2.93073	-0.189266	-0.293127	-0.153924	-0.00426956	-0.454765	0.128487	0.402039	0.0238524	0.29733	0.24317	0.262507	0.100469	0.00482258	0.141982	0.144627	7.82611	8.50691	-9.85683	-0.778326	-1.11664	-1.53205	-0.885328	-3.20297	0.888399	5.03212e-15	1.78625e-17	6.40382e-23	0.436377	0.264146	0.125509	0.37598	0.00136016	0.374326	6.32921e-06	3.71707e-05	3
MI0000079_MIMAT0000078	chr19	13947408	13947429	hsa-miR-23a-3p	MI0000079_MIMAT0000078	-	miRBase18_mature_miRNA	7.80345	0.198578	-0.286197	0.0740957	0.126787	0.00880345	0.000835776	0.0754522	-0.0276966	0.140689	0.00832647	0.102882	0.0854117	0.0920386	0.0350246	0.00168449	0.0494472	0.0505521	55.4661	23.849	-2.78179	0.867512	1.37754	0.25135	0.496161	1.52592	-0.547882	0	1.03668e-125	0.005406	0.385661	0.168345	0.801543	0.619781	0.127031	0.583773	0.0337458	0.0704393	NA
MI0000081_MIMAT0004497	chr19	13947139	13947161	hsa-miR-24-2-5p	MI0000081_MIMAT0004497	-	miRBase18_mature_miRNA	4.34338	0.184608	-0.456893	0.00165634	-0.0014316	-0.0378437	0.000875662	-0.128099	-0.0590785	0.179128	0.0105635	0.130111	0.108885	0.117296	0.0445507	0.00214265	0.0628532	0.0642134	24.2473	17.4761	-3.51156	0.0152119	-0.012205	-0.849452	0.408682	-2.03806	-0.920034	7.06166e-130	2.17865e-68	0.000445487	0.987863	0.990262	0.39563	0.682773	0.0415439	0.357555	0.107819	0.183133	NA
MI0000085_MIMAT0004501	chr19	13947300	13947322	hsa-miR-27a-5p	MI0000085_MIMAT0004501	-	miRBase18_mature_miRNA	3.96774	0.188905	1.29342	0.0623545	-0.0196315	0.0981685	-0.000795196	-0.499046	0.0745051	0.328949	0.0194382	0.239691	0.199833	0.215387	0.0818657	0.00393687	0.115543	0.117954	12.0619	9.7182	5.39619	0.312032	-0.0911453	1.19914	-0.201987	-4.31914	0.631646	1.67953e-33	2.52203e-22	6.80727e-08	0.755016	0.927377	0.230473	0.839927	1.56638e-05	0.527618	1.52605e-08	1.88849e-07	3
MI0000085_MIMAT0000084	chr19	13947260	13947281	hsa-miR-27a-3p	MI0000085_MIMAT0000084	-	miRBase18_mature_miRNA	7.95321	0.1842	0.193253	0.0752358	0.0959744	0.012149	0.00159646	0.00768601	-0.0917702	0.144663	0.00856183	0.105792	0.0878235	0.0946382	0.0360144	0.00173209	0.0508436	0.0519795	54.9775	21.5141	1.82672	0.85667	1.01412	0.337336	0.921696	0.15117	-1.76551	0	1.14946e-102	0.0677411	0.391627	0.310526	0.735863	0.356687	0.879842	0.0774783	0.0445732	0.0886303	NA
MI0000081_MIMAT0000080	chr19	13947102	13947124	hsa-miR-24-3p	MI0000081_MIMAT0000080	-	miRBase18_mature_miRNA	8.27069	0.196024	1.33596	0.0586887	0.0832594	-0.0127371	0.000694917	0.044062	-0.0655816	0.136314	0.00806796	0.0996901	0.082754	0.0891758	0.0339366	0.00163215	0.0479107	0.048981	60.6737	24.2966	13.4011	0.709195	0.933654	-0.375319	0.425768	0.91967	-1.33892	0	2.13182e-130	5.95359e-41	0.478203	0.350482	0.707423	0.670277	0.357745	0.180597	0.0220779	0.0498371	NA
MI0000271_MIMAT0000258	chr19	13985538	13985560	hsa-miR-181c-5p	MI0000271_MIMAT0000258	+	miRBase18_mature_miRNA	8.24493	0.217261	-3.69148	-0.0391844	0.0934313	0.0916888	-0.00160608	-0.175671	-0.0831646	0.157812	0.00934267	0.115521	0.0957908	0.103227	0.0392933	0.00188971	0.0554748	0.0567162	52.2451	23.2547	-31.955	-0.409062	0.905108	2.33345	-0.849909	-3.16668	-1.46633	0	1.27363e-119	4.60613e-224	0.682494	0.365408	0.0196248	0.395376	0.00154192	0.142559	0.00497065	0.013946	NA
MI0000271_MIMAT0004559	chr19	13985576	13985598	hsa-miR-181c-3p	MI0000271_MIMAT0004559	+	miRBase18_mature_miRNA	4.74789	0.203723	-2.10101	-0.102213	0.0128589	0.0400073	-0.000534996	-0.149476	-0.0964654	0.161156	0.00952713	0.117855	0.0978183	0.105374	0.0401266	0.00192946	0.0566133	0.0578845	29.4614	21.3834	-17.8271	-1.04493	0.122032	0.997026	-0.277278	-2.6403	-1.66652	8.99454e-191	1.90618e-101	4.35308e-71	0.296056	0.902874	0.318752	0.781567	0.00828327	0.0956109	0.030942	0.0659779	NA
MI0003139_MIMAT0002821	chr19	13985723	13985746	hsa-miR-181d	MI0003139_MIMAT0002821	+	miRBase18_mature_miRNA	5.37943	0.216718	-1.67699	-0.0124934	0.128301	0.0712913	-0.00185438	-0.153609	-0.0769074	0.154627	0.00914244	0.112902	0.0939262	0.101182	0.0384833	0.00185066	0.0543127	0.0555234	34.7896	23.7046	-14.8536	-0.133013	1.26803	1.85253	-1.00201	-2.82823	-1.38513	3.49238e-265	3.2341e-124	6.59735e-50	0.894183	0.204789	0.0639502	0.316339	0.00468065	0.166011	0.0153292	0.0360106	NA
MI0006407_MIMAT0005924	chr19	20510128	20510151	hsa-miR-1270	MI0006407_MIMAT0005924	-	miRBase18_mature_miRNA	0.712208	0.14234	1.61611	0.0662291	0.0439151	-0.057241	-0.000151268	-0.109731	-0.0652664	0.299563	0.0161187	0.187087	0.189993	0.203244	0.0719543	0.00348757	0.100345	0.100698	2.37749	8.83069	8.63824	0.348587	0.216071	-0.795519	-0.0433734	-1.09354	-0.648139	0.0174311	1.04029e-18	5.70839e-18	0.727399	0.828933	0.426312	0.965404	0.274157	0.516895	0.553572	0.649613	NA
MI0015976_MIMAT0005924	chr19	20579287	20579310	hsa-miR-1270	MI0015976_MIMAT0005924	-	miRBase18_mature_miRNA	0.712208	0.14234	1.61611	0.0662291	0.0439151	-0.057241	-0.000151268	-0.109731	-0.0652664	0.299563	0.0161187	0.187087	0.189993	0.203244	0.0719543	0.00348757	0.100345	0.100698	2.37749	8.83069	8.63824	0.348587	0.216071	-0.795519	-0.0433734	-1.09354	-0.648139	0.0174311	1.04029e-18	5.70839e-18	0.727399	0.828933	0.426312	0.965404	0.274157	0.516895	0.553572	0.649613	NA
MI0003656_MIMAT0003311	chr19	40788509	40788533	hsa-miR-641	MI0003656_MIMAT0003311	-	miRBase18_mature_miRNA	1.55196	0.207715	-3.5681	0.0575823	0.186142	-0.0326811	0.000953651	-0.00707444	0.053727	0.19467	0.0112807	0.158744	0.117064	0.12559	0.0484857	0.00231174	0.0688044	0.0710812	7.97228	18.4134	-22.477	0.491887	1.48214	-0.674036	0.412525	-0.102819	0.755854	1.55768e-15	1.02645e-75	6.96206e-112	0.6228	0.138304	0.500288	0.679955	0.918106	0.449737	0.527481	0.624642	NA
MI0000803_MIMAT0004693	chr19	46142306	46142328	hsa-miR-330-5p	MI0000803_MIMAT0004693	-	miRBase18_mature_miRNA	3.07232	0.180055	-0.661533	-0.10823	-0.0985267	-0.0476331	-0.00237874	0.132169	0.0104489	0.17153	0.0100064	0.122132	0.104268	0.112224	0.0426393	0.00205049	0.0602996	0.0616869	17.9112	17.994	-5.41655	-1.038	-0.877947	-1.11712	-1.16008	2.19187	0.169386	9.63668e-72	2.17255e-72	6.07584e-08	0.29927	0.379972	0.263944	0.246015	0.0283888	0.865493	0.0209666	0.048112	NA
MI0000803_MIMAT0000751	chr19	46142266	46142289	hsa-miR-330-3p	MI0000803_MIMAT0000751	-	miRBase18_mature_miRNA	1.97203	0.186012	0.133419	0.0253477	0.117623	-0.0824141	-0.00143053	0.139639	0.0191382	0.201154	0.0114361	0.13706	0.124226	0.133011	0.0493995	0.00237711	0.0697926	0.0713833	9.80357	16.2653	0.973434	0.204045	0.88431	-1.66832	-0.601796	2.00078	0.268105	1.08672e-22	1.74032e-59	0.330338	0.838319	0.376529	0.0952521	0.54731	0.0454165	0.788618	0.0492077	0.0957891	NA
MI0003657_MIMAT0003312	chr19	46178200	46178222	hsa-miR-642a-5p	MI0003657_MIMAT0003312	+	miRBase18_mature_miRNA	-0.389021	0.190999	-0.0317792	0.136978	0.260407	-0.208251	0.00533788	0.358685	-0.105341	0.44125	0.0241353	0.286868	0.278817	0.295612	0.105815	0.00511224	0.148537	0.153688	-0.881634	7.91367	-0.11078	0.491283	0.880906	-1.96808	1.04414	2.41479	-0.685424	0.377975	2.4991e-15	0.911791	0.623226	0.378369	0.0490591	0.296422	0.0157444	0.493076	0.000555786	0.00195513	2
MI0003834_MIMAT0003886	chr19	46522218	46522240	hsa-miR-769-5p	MI0003834_MIMAT0003886	+	miRBase18_mature_miRNA	6.40467	0.184551	-2.10995	0.0940587	0.142699	-0.0697071	0.000696671	0.124597	0.0320072	0.161149	0.00953549	0.117876	0.0978386	0.105424	0.0401151	0.00192922	0.0566396	0.0579104	39.7438	19.3541	-17.8998	0.961365	1.35358	-1.73768	0.361116	2.19982	0.552701	0	1.88141e-83	1.18438e-71	0.336369	0.175872	0.0822677	0.718013	0.0278193	0.580468	0.042713	0.0855495	NA
MI0003834_MIMAT0003887	chr19	46522257	46522280	hsa-miR-769-3p	MI0003834_MIMAT0003887	+	miRBase18_mature_miRNA	0.901023	0.15119	-0.190766	-0.0181671	0.0281691	-0.00213389	0.00257371	0.194736	0.132659	0.243973	0.0134179	0.159945	0.149974	0.160711	0.0590472	0.0028737	0.0846293	0.0860686	3.69312	11.2678	-1.1927	-0.121135	0.175277	-0.0361388	0.895609	2.30104	1.54132	0.000221516	1.89328e-29	0.232988	0.903584	0.860862	0.971172	0.370462	0.0213892	0.12324	0.0744052	0.131874	NA
MI0014235_MIMAT0022839	chr19	47730244	47730267	hsa-miR-3190-3p	MI0014235_MIMAT0022839	+	miRBase18_mature_miRNA	-0.7653	0.140325	0.30952	0.248452	0.239054	-0.0992719	0.00490371	0.113229	0.0503238	0.400432	0.0195377	0.226644	0.26774	0.282866	0.0899827	0.00443604	0.127323	0.127386	-1.91119	7.18229	1.36567	0.927961	0.845114	-1.10323	1.10543	0.889302	0.395051	0.0559807	6.8552e-13	0.172043	0.353428	0.398047	0.269926	0.268975	0.373841	0.692805	0.652509	0.735267	NA
MI0000479_MIMAT0000451	chr19	50004088	50004110	hsa-miR-150-5p	MI0000479_MIMAT0000451	-	miRBase18_mature_miRNA	6.51377	0.163748	-0.911534	0.148561	0.172978	0.0397953	0.000886822	0.191814	0.0556652	0.244779	0.0144863	0.179005	0.148608	0.160137	0.0609359	0.0029307	0.0860323	0.0879557	26.6108	11.3036	-5.09222	0.999686	1.08019	0.653068	0.302597	2.22956	0.632878	5.0927e-156	1.25942e-29	3.53888e-07	0.317463	0.280058	0.513712	0.762197	0.0257768	0.526813	0.048684	0.0953052	NA
MI0000479_MIMAT0004610	chr19	50004053	50004075	hsa-miR-150-3p	MI0000479_MIMAT0004610	-	miRBase18_mature_miRNA	1.76727	0.147203	-0.613414	0.199332	0.185992	0.0807084	0.00570124	0.0875534	0.0308313	0.259489	0.0150075	0.183974	0.159074	0.170849	0.0637149	0.0030775	0.0901023	0.0920465	6.81058	9.80862	-3.33424	1.25308	1.08863	1.26671	1.85256	0.971711	0.334953	9.72038e-12	1.03371e-22	0.00085534	0.210176	0.276315	0.205258	0.0639461	0.331194	0.73766	0.582564	0.672861	NA
MI0000066_MIMAT0000066	chr19	52196045	52196067	hsa-let-7e-5p	MI0000066_MIMAT0000066	+	miRBase18_mature_miRNA	8.08064	0.195097	-0.917573	-0.00301331	0.0218869	-0.0475929	-0.00173116	0.08045	-0.000335873	0.14051	0.00831632	0.102761	0.0852999	0.0919196	0.0349819	0.0016824	0.0493875	0.0504909	57.5093	23.4596	-8.92917	-0.0353261	0.238109	-1.3605	-1.02898	1.62895	-0.00665215	0	1.05572e-121	4.29199e-19	0.97182	0.811797	0.173672	0.303489	0.103323	0.994692	0.0901204	0.155744	NA
MI0000066_MIMAT0004485	chr19	52196090	52196112	hsa-let-7e-3p	MI0000066_MIMAT0004485	+	miRBase18_mature_miRNA	2.90836	0.186619	-1.35746	-0.0159046	0.0846719	0.025215	-0.00145743	0.137557	0.0320307	0.170312	0.0099345	0.122162	0.103786	0.111511	0.0422016	0.00203042	0.0597275	0.0612106	17.0766	18.7849	-11.112	-0.153245	0.759315	0.597489	-0.717796	2.30308	0.523286	2.21661e-65	1.00357e-78	1.09691e-28	0.878205	0.447664	0.550181	0.472883	0.0212743	0.600775	0.0280192	0.0610606	NA
MI0000469_MIMAT0000443	chr19	52196520	52196544	hsa-miR-125a-5p	MI0000469_MIMAT0000443	+	miRBase18_mature_miRNA	8.8304	0.222336	-2.42558	0.0348209	0.115299	-0.135974	0.00170815	-0.0450309	-0.0579248	0.283715	0.0167941	0.207542	0.172227	0.185596	0.070637	0.00339719	0.0997244	0.101952	31.1242	13.2389	-11.6872	0.20218	0.621237	-1.92497	0.502814	-0.451554	-0.568157	1.13194e-212	5.23159e-40	1.48254e-31	0.839776	0.534444	0.0542329	0.615095	0.651591	0.569929	0.843991	0.895691	NA
MI0000469_MIMAT0004602	chr19	52196558	52196580	hsa-miR-125a-3p	MI0000469_MIMAT0004602	+	miRBase18_mature_miRNA	2.89836	0.183892	-1.2633	-0.00298735	0.0427609	-0.0108891	0.000846209	-0.0303014	0.00548355	0.169737	0.0098897	0.121445	0.10343	0.111255	0.0420559	0.00202351	0.0593747	0.060625	17.0756	18.5943	-10.4022	-0.0288829	0.384349	-0.258921	0.418189	-0.510342	0.0904502	2.25377e-65	3.57413e-77	2.4233e-25	0.976958	0.70072	0.795696	0.675809	0.609812	0.927929	0.744585	0.815162	NA
MI0000746_MIMAT0000689	chr19	52195870	52195892	hsa-miR-99b-5p	MI0000746_MIMAT0000689	+	miRBase18_mature_miRNA	8.61866	0.224599	-0.730826	0.0419892	0.0361482	-0.133031	0.00166778	0.0875057	-0.0929703	0.256578	0.0151876	0.187684	0.155755	0.167846	0.0638805	0.00307225	0.0901855	0.0922002	33.5907	14.7883	-3.89392	0.269585	0.215365	-2.08249	0.542853	0.970286	-1.00835	2.28974e-247	1.74429e-49	9.86385e-05	0.78748	0.829483	0.0372976	0.587231	0.331904	0.313285	0.0589474	0.110109	NA
MI0000746_MIMAT0004678	chr19	52195908	52195930	hsa-miR-99b-3p	MI0000746_MIMAT0004678	+	miRBase18_mature_miRNA	3.52773	0.185351	-0.390324	0.0795546	0.132968	0.00173659	-0.00125801	0.0437765	0.0260093	0.133464	0.00776861	0.0948159	0.0816901	0.0877895	0.0330013	0.00158782	0.0466248	0.047632	26.4321	23.8589	-4.11665	0.973858	1.51462	0.0526217	-0.792292	0.938911	0.546047	5.86241e-154	8.17677e-126	3.84418e-05	0.330127	0.129868	0.958033	0.428191	0.347777	0.585034	0.641157	0.724832	NA
MI0003140_MIMAT0002823	chr19	54169982	54170004	hsa-miR-512-3p	MI0003140_MIMAT0002823	+	miRBase18_mature_miRNA	0.866236	0.205458	-2.11701	-0.354213	-0.304944	0.0483677	-0.00501585	-0.469908	-0.191508	0.424997	0.0249871	0.313076	0.2512	0.272487	0.108625	0.00518316	0.150473	0.151932	2.03822	8.22257	-6.76196	-1.41009	-1.11911	0.445271	-0.967721	-3.12286	-1.26048	0.0415281	1.99189e-16	1.36139e-11	0.158514	0.263092	0.656124	0.333184	0.00179103	0.207496	0.00522935	0.0144958	4
MI0003141_MIMAT0002823	chr19	54172466	54172488	hsa-miR-512-3p	MI0003141_MIMAT0002823	+	miRBase18_mature_miRNA	0.866236	0.205458	-2.11701	-0.354213	-0.304944	0.0483677	-0.00501585	-0.469908	-0.191508	0.424997	0.0249871	0.313076	0.2512	0.272487	0.108625	0.00518316	0.150473	0.151932	2.03822	8.22257	-6.76196	-1.41009	-1.11911	0.445271	-0.967721	-3.12286	-1.26048	0.0415281	1.99189e-16	1.36139e-11	0.158514	0.263092	0.656124	0.333184	0.00179103	0.207496	0.00522935	0.0144958	4
MI0003832_MIMAT0005799	chr19	54191747	54191769	hsa-miR-1283	MI0003832_MIMAT0005799	+	miRBase18_mature_miRNA	0.849398	0.182578	-1.56387	-0.747232	-0.319321	-0.00538815	0.00238394	-0.788812	-0.161254	0.488489	0.0290083	0.3564	0.285201	0.308847	0.125229	0.00599599	0.173098	0.172819	1.73883	6.29399	-4.38795	-2.62002	-1.03391	-0.0430264	0.397589	-4.55703	-0.933082	0.0820651	3.09408e-10	1.14423e-05	0.00879253	0.301177	0.96568	0.690933	5.18826e-06	0.350777	3.06803e-06	2.0058e-05	4
MI0003167_MIMAT0002859	chr19	54228710	54228732	hsa-miR-516b-5p	MI0003167_MIMAT0002859	+	miRBase18_mature_miRNA	0.55488	0.26199	-1.55178	-0.665995	-0.332699	0.165271	0.00012708	-0.54602	-0.0897493	0.470856	0.027732	0.334178	0.278358	0.30071	0.119185	0.00573392	0.16627	0.167556	1.17845	9.44721	-4.64358	-2.39258	-1.10638	1.38668	0.0221628	-3.28394	-0.535637	0.238618	3.4799e-21	3.42429e-06	0.0167303	0.268563	0.165539	0.982318	0.00102367	0.59221	0.000842114	0.00283294	4
MI0003172_MIMAT0002859	chr19	54240113	54240135	hsa-miR-516b-5p	MI0003172_MIMAT0002859	+	miRBase18_mature_miRNA	0.807288	0.28969	-2.23937	-0.67853	-0.303348	0.157422	0.00103931	-0.535363	-0.0621497	0.460959	0.0273456	0.333507	0.274313	0.295974	0.116203	0.00558795	0.162846	0.164884	1.75132	10.5937	-6.7146	-2.47356	-1.02491	1.35472	0.185991	-3.28754	-0.37693	0.0798906	3.18786e-26	1.88589e-11	0.0133773	0.305404	0.175508	0.852452	0.00101069	0.706226	0.000463306	0.00166358	4
MI0003177_MIMAT0002868	chr19	54254517	54254539	hsa-miR-522-3p	MI0003177_MIMAT0002868	+	miRBase18_mature_miRNA	0.679555	0.219126	-1.06383	-0.737412	-0.381809	0.15028	0.00554803	-0.650127	-0.214424	0.496364	0.0292298	0.353599	0.293779	0.317221	0.125241	0.00604298	0.173904	0.175612	1.36907	7.49668	-3.00858	-2.51009	-1.20361	1.19993	0.918094	-3.73842	-1.22101	0.170978	6.54549e-14	0.00262475	0.0120699	0.228742	0.230168	0.35857	0.000185184	0.222082	0.000443864	0.00160207	4
MI0003178_MIMAT0002869	chr19	54255702	54255724	hsa-miR-519a-3p	MI0003178_MIMAT0002869	+	miRBase18_mature_miRNA	0.895486	0.24506	-1.026	-0.764268	-0.447801	0.173648	0.00225404	-0.835032	-0.330597	0.5048	0.0298372	0.359403	0.299417	0.323598	0.127829	0.00614977	0.176859	0.178093	1.77394	8.21324	-2.85473	-2.55252	-1.38382	1.35844	0.366525	-4.72144	-1.85632	0.0760725	2.15292e-16	0.00430734	0.0106947	0.166414	0.174324	0.713974	2.34178e-06	0.0634083	8.93276e-06	4.99226e-05	4
MI0003180_MIMAT0004770	chr19	54260009	54260032	hsa-miR-516a-5p	MI0003180_MIMAT0004770	+	miRBase18_mature_miRNA	3.45919	0.257812	-3.68435	-0.880597	-0.577359	0.0702199	0.00329406	-0.845954	-0.22277	0.485713	0.0288643	0.359289	0.293549	0.316565	0.121341	0.00583376	0.171072	0.174592	7.12188	8.93185	-10.2545	-2.99983	-1.82383	0.5787	0.564654	-4.94501	-1.27595	1.06466e-12	4.18928e-19	1.12905e-24	0.00270135	0.0681782	0.562792	0.572309	7.61402e-07	0.201974	3.42155e-07	2.85679e-06	4
MI0006430_MIMAT0005799	chr19	54261498	54261520	hsa-miR-1283	MI0006430_MIMAT0005799	+	miRBase18_mature_miRNA	0.84628	0.181385	-1.5386	-0.746129	-0.313386	-0.005778	0.00250697	-0.786482	-0.161019	0.488635	0.0290099	0.356261	0.285376	0.308983	0.125225	0.00599658	0.173085	0.172842	1.73193	6.25253	-4.31875	-2.61455	-1.01425	-0.0461411	0.418067	-4.54391	-0.931595	0.0832864	4.03867e-10	1.56914e-05	0.00893444	0.310464	0.963198	0.675898	5.52193e-06	0.351546	3.35942e-06	2.15563e-05	4
MI0003181_MIMAT0004770	chr19	54264401	54264424	hsa-miR-516a-5p	MI0003181_MIMAT0004770	+	miRBase18_mature_miRNA	3.45919	0.257812	-3.68435	-0.880597	-0.577359	0.0702199	0.00329406	-0.845954	-0.22277	0.485713	0.0288643	0.359289	0.293549	0.316565	0.121341	0.00583376	0.171072	0.174592	7.12188	8.93185	-10.2545	-2.99983	-1.82383	0.5787	0.564654	-4.94501	-1.27595	1.06466e-12	4.18928e-19	1.12905e-24	0.00270135	0.0681782	0.562792	0.572309	7.61402e-07	0.201974	3.42155e-07	2.85679e-06	4
MI0003182_MIMAT0002869	chr19	54265650	54265672	hsa-miR-519a-3p	MI0003182_MIMAT0002869	+	miRBase18_mature_miRNA	0.895486	0.24506	-1.026	-0.764268	-0.447801	0.173648	0.00225404	-0.835032	-0.330597	0.5048	0.0298372	0.359403	0.299417	0.323598	0.127829	0.00614977	0.176859	0.178093	1.77394	8.21324	-2.85473	-2.55252	-1.38382	1.35844	0.366525	-4.72144	-1.85632	0.0760725	2.15292e-16	0.00430734	0.0106947	0.166414	0.174324	0.713974	2.34178e-06	0.0634083	8.93276e-06	4.99226e-05	4
MI0017393_MIMAT0019892	chr19	54290968	54290990	hsa-miR-371b-5p	MI0017393_MIMAT0019892	-	miRBase18_mature_miRNA	0.696082	0.183816	-2.67786	-0.31799	-0.406648	-0.129352	0.000768634	0.219226	0.289334	0.379166	0.0222635	0.290921	0.220688	0.240297	0.0958617	0.00459593	0.139636	0.142461	1.83582	8.25639	-9.20479	-1.44091	-1.69228	-1.34936	0.167242	1.56998	2.03097	0.0663837	1.50139e-16	3.42341e-20	0.149611	0.0905932	0.177221	0.867179	0.11642	0.0422579	0.131369	0.212708	NA
MI0014141_MIMAT0014987	chr2	11907620	11907643	hsa-miR-548s	MI0014141_MIMAT0014987	+	miRBase18_mature_miRNA	-0.0130119	0.173966	-2.16701	-0.32483	-0.244198	-0.0629918	0.00387409	-0.0531815	-0.107821	0.367605	0.0205106	0.270753	0.209346	0.226613	0.0937251	0.00450535	0.129672	0.133997	-0.0353964	8.48178	-8.00363	-1.55165	-1.0776	-0.672091	0.859888	-0.410124	-0.804655	0.971764	2.21781e-17	1.20803e-15	0.120747	0.281211	0.501526	0.389851	0.681715	0.421019	0.718517	0.792934	NA
MI0003815_MIMAT0005797	chr2	25551519	25551543	hsa-miR-1301	MI0003815_MIMAT0005797	-	miRBase18_mature_miRNA	3.21498	0.156449	-0.892756	-0.215163	-0.289049	-0.0552627	-0.00445474	0.143407	-0.0211885	0.208117	0.0122338	0.150315	0.125833	0.135715	0.051995	0.00249842	0.0735209	0.0752473	15.4479	12.7883	-5.93922	-1.70991	-2.12982	-1.06284	-1.78302	1.95055	-0.281585	7.79032e-54	1.90628e-37	2.86389e-09	0.0872826	0.0331861	0.287852	0.0745833	0.0511101	0.778262	0.0170744	0.0399749	NA
MI0000292_MIMAT0000273	chr2	56216154	56216176	hsa-miR-216a	MI0000292_MIMAT0000273	-	miRBase18_mature_miRNA	-0.0597664	0.195671	0.948464	0.254051	0.0139358	-0.145759	-0.0037034	0.357777	0.44242	0.461821	0.0257006	0.305391	0.28719	0.309647	0.111937	0.00540057	0.163602	0.164697	-0.129415	7.61348	3.10573	0.884608	0.0450054	-1.30215	-0.685744	2.18687	2.68627	0.89703	2.66819e-14	0.00189808	0.376368	0.964103	0.192866	0.492875	0.028752	0.00722557	0.0303496	0.0651154	1
MI0017866_MIMAT0021020	chr2	75317999	75318021	hsa-miR-5000-3p	MI0017866_MIMAT0021020	+	miRBase18_mature_miRNA	-0.586829	0.195935	-1.21696	0.229955	0.228923	0.0965894	0.00432365	-0.00623037	0.0376895	0.338418	0.0169919	0.20502	0.215851	0.22954	0.0779503	0.00384045	0.110625	0.111565	-1.73404	11.5311	-5.93579	1.06534	0.997315	1.23911	1.12582	-0.0563196	0.337825	0.0829115	9.19485e-31	2.92426e-09	0.286721	0.318612	0.215303	0.260243	0.955087	0.735495	0.881511	0.922778	NA
MI0014144_MIMAT0014990	chr2	97464024	97464047	hsa-miR-3127-5p	MI0014144_MIMAT0014990	+	miRBase18_mature_miRNA	-0.29247	0.173882	-0.0469936	-0.381363	-0.290566	-0.183131	0.00262543	0.171446	0.254951	0.372059	0.0195816	0.226963	0.219326	0.237985	0.0913269	0.00446933	0.132666	0.131661	-0.786084	8.87985	-0.207054	-1.7388	-1.22094	-2.00522	0.587432	1.29231	1.93642	0.431818	6.69512e-19	0.835967	0.0820699	0.222107	0.0449392	0.556914	0.196248	0.0528161	0.156567	0.245988	NA
MI0019303_MIMAT0022489	chr2	101925914	101925936	hsa-miR-5696	MI0019303_MIMAT0022489	+	miRBase18_mature_miRNA	-0.628126	0.141653	-1.38858	0.555215	0.536611	-0.0679376	0.00329348	-0.0147098	0.00662303	0.39067	0.0195108	0.244574	0.264177	0.277925	0.0882154	0.00425549	0.124185	0.126329	-1.60782	7.26022	-5.67754	2.10168	1.93077	-0.770134	0.773936	-0.118451	0.0524269	0.107875	3.86451e-13	1.36645e-08	0.0355815	0.0535109	0.441221	0.438968	0.905711	0.958189	0.977628	0.981878	NA
MI0017414_MIMAT0019926	chr2	103048759	103048781	hsa-miR-4772-5p	MI0017414_MIMAT0019926	+	miRBase18_mature_miRNA	0.239467	0.130499	2.17733	0.345782	0.384177	0.0913981	0.00128378	-0.293632	0.0868348	0.356087	0.0190907	0.223412	0.230181	0.245496	0.083704	0.004062	0.117928	0.117157	0.672497	6.83574	9.74577	1.50222	1.5649	1.09192	0.316047	-2.48992	0.741181	0.501267	8.15811e-12	1.92316e-22	0.133041	0.117606	0.274868	0.751967	0.0127771	0.458583	0.000601784	0.00209619	4
MI0000447_MIMAT0000424	chr2	136423015	136423036	hsa-miR-128	MI0000447_MIMAT0000424	+	miRBase18_mature_miRNA	4.55668	0.174966	-1.67344	0.0203725	0.0534906	-0.0534369	0.00202527	0.0712919	0.101614	0.181344	0.010712	0.132408	0.110115	0.118637	0.0451152	0.00216983	0.0637371	0.0651544	25.1273	16.3337	-12.6385	0.185011	0.450877	-1.18445	0.933374	1.11853	1.55959	2.50359e-139	5.68731e-60	1.29523e-36	0.853221	0.652078	0.236234	0.350627	0.26334	0.118858	0.304662	0.411561	NA
MI0017430_MIMAT0019949	chr2	161264329	161264350	hsa-miR-4785	MI0017430_MIMAT0019949	-	miRBase18_mature_miRNA	-0.165754	0.138731	-0.804677	0.0295838	0.231077	0.0886342	-0.00358	0.0648782	0.180356	0.368073	0.0194374	0.236883	0.228562	0.243248	0.0883934	0.0042883	0.12795	0.130099	-0.450329	7.13735	-3.39695	0.129435	0.949962	1.00272	-0.83483	0.507061	1.3863	0.652473	9.51481e-13	0.000681424	0.897014	0.342131	0.315994	0.403813	0.612112	0.165654	0.322947	0.431218	NA
MI0000267_MIMAT0000254	chr2	177015056	177015079	hsa-miR-10b-5p	MI0000267_MIMAT0000254	+	miRBase18_mature_miRNA	9.90214	0.190793	-3.43737	0.599429	0.624639	0.0593326	-0.00560585	0.509245	0.333392	0.322204	0.0190726	0.235701	0.195592	0.210775	0.0802199	0.00385807	0.113254	0.115784	30.7325	10.0035	-14.5836	3.06469	2.96354	0.739625	-1.45302	4.49648	2.87943	2.09542e-207	1.47129e-23	3.57269e-48	0.00217893	0.00304126	0.459528	0.146218	6.9088e-06	0.00398396	9.6098e-05	0.000413639	1
MI0000267_MIMAT0004556	chr2	177015095	177015117	hsa-miR-10b-3p	MI0000267_MIMAT0004556	+	miRBase18_mature_miRNA	1.40179	0.204127	-2.23695	0.449888	0.44725	0.00660946	-0.00832163	0.338304	0.191867	0.360464	0.0209535	0.261114	0.222996	0.238993	0.0886107	0.00425285	0.126468	0.12979	3.88884	9.74192	-8.56697	2.01747	1.87139	0.0745898	-1.95672	2.67501	1.47829	0.000100726	1.99752e-22	1.06248e-17	0.0436462	0.0612909	0.940541	0.050381	0.00747266	0.139331	0.0275592	0.0608233	1
MI0014145_MIMAT0014991	chr2	178120711	178120734	hsa-miR-3128	MI0014145_MIMAT0014991	-	miRBase18_mature_miRNA	0.611687	0.0810343	0.456927	-0.519476	-0.419861	-0.024307	0.00024906	-0.112492	0.0619507	0.348318	0.0197519	0.232396	0.198661	0.217722	0.088574	0.00432491	0.12522	0.123914	1.75612	4.10262	1.96616	-2.61489	-1.92843	-0.274426	0.0575874	-0.898354	0.499949	0.0790685	4.08499e-05	0.0492804	0.00892552	0.053802	0.783757	0.954077	0.368997	0.617111	0.244138	0.345987	NA
MI0003567_MIMAT0022706	chr2	189162243	189162265	hsa-miR-561-5p	MI0003567_MIMAT0022706	+	miRBase18_mature_miRNA	2.11117	0.202937	-2.06161	0.0368545	0.10402	0.0278494	-0.000128604	0.0532544	-0.0270418	0.196332	0.0113739	0.14164	0.119829	0.128577	0.0485225	0.00233348	0.0685468	0.0703685	10.7531	17.8422	-14.5552	0.307558	0.809009	0.573949	-0.0551125	0.776905	-0.384288	5.73259e-27	3.32099e-71	5.40989e-48	0.758419	0.41851	0.566003	0.956049	0.437215	0.700765	0.354071	0.464718	NA
MI0015873_MIMAT0016895	chr2	207974766	207974787	hsa-miR-2355-5p	MI0015873_MIMAT0016895	-	miRBase18_mature_miRNA	2.36668	0.192284	-3.92345	-0.0545814	-0.00650247	0.021569	0.00117843	-0.105685	-0.0147116	0.180925	0.0107836	0.153977	0.107426	0.115904	0.0455996	0.00217713	0.0644674	0.0664564	13.081	17.8311	-25.4807	-0.508084	-0.0561023	0.473009	0.541276	-1.63936	-0.221372	4.22691e-39	4.05637e-71	3.22536e-143	0.611394	0.95526	0.636207	0.588318	0.101139	0.824803	0.127284	0.207548	NA
MI0015873_MIMAT0017950	chr2	207974722	207974744	hsa-miR-2355-3p	MI0015873_MIMAT0017950	-	miRBase18_mature_miRNA	0.673407	0.106971	2.70065	0.108208	0.303093	-0.0519314	-0.00690068	-0.205424	-0.0991964	0.315171	0.0158002	0.179479	0.216392	0.227442	0.0720534	0.00350634	0.0989818	0.0976475	2.13664	6.77024	15.0471	0.500056	1.33261	-0.720734	-1.96806	-2.07537	-1.01586	0.032627	1.28565e-11	3.60486e-51	0.617035	0.182659	0.471073	0.0490615	0.0379526	0.309695	0.126309	0.206443	NA
MI0017418_MIMAT0019931	chr2	208619539	208619561	hsa-miR-4775	MI0017418_MIMAT0019931	+	miRBase18_mature_miRNA	1.41057	0.195386	-3.1667	0.0337228	0.0217804	-0.11896	-0.00102192	0.210853	0.138975	0.22851	0.0132499	0.180346	0.13699	0.147506	0.0570729	0.00272085	0.0822163	0.084916	6.17293	14.7462	-17.559	0.24617	0.147658	-2.08436	-0.375587	2.56461	1.63662	6.70365e-10	3.25442e-49	5.07175e-69	0.805551	0.882613	0.0371276	0.707224	0.0103291	0.10171	0.0381154	0.0772338	NA
MI0000084_MIMAT0000083	chr2	219267379	219267400	hsa-miR-26b-5p	MI0000084_MIMAT0000083	+	miRBase18_mature_miRNA	9.15657	0.194311	-1.87129	0.069835	0.133847	0.0523044	0.00031021	-0.0858717	-0.0181837	0.136283	0.00806686	0.09969	0.0827305	0.0891521	0.0339301	0.00163183	0.0479021	0.048972	67.1881	24.0875	-18.7711	0.844127	1.50133	1.54153	0.1901	-1.79265	-0.371307	0	3.37703e-128	1.30077e-78	0.398599	0.13327	0.123187	0.849231	0.0730289	0.710409	0.111966	0.186969	NA
MI0000084_MIMAT0004500	chr2	219267414	219267436	hsa-miR-26b-3p	MI0000084_MIMAT0004500	+	miRBase18_mature_miRNA	3.05468	0.197219	-1.68142	0.0115543	0.129336	-0.0214942	0.00041166	-0.0545662	0.031712	0.181452	0.0106334	0.13117	0.110496	0.118862	0.0450269	0.00216464	0.0635897	0.0649658	16.8347	18.5471	-12.8186	0.104567	1.08812	-0.477364	0.190175	-0.858099	0.488135	1.35941e-63	8.61075e-77	1.28966e-37	0.916719	0.276543	0.633103	0.849172	0.390838	0.625454	0.256276	0.359513	NA
MI0000783_MIMAT0000728	chr2	219866369	219866391	hsa-miR-375	MI0000783_MIMAT0000728	-	miRBase18_mature_miRNA	7.17813	0.150472	0.196083	-0.061072	-0.0518879	-0.0455118	-0.00372939	0.0223895	0.234077	0.28971	0.0171477	0.211888	0.175868	0.189521	0.0721294	0.00346895	0.101837	0.104107	24.7769	8.77506	0.925409	-0.347261	-0.273784	-0.630974	-1.07508	0.219858	2.24843	1.58961e-135	1.70815e-18	0.354753	0.728395	0.78425	0.528057	0.28234	0.825982	0.024549	0.0203133	0.0467678	4
MI0000463_MIMAT0000439	chr2	220158847	220158869	hsa-miR-153	MI0000463_MIMAT0000439	-	miRBase18_mature_miRNA	2.62967	0.195616	-1.85795	0.214082	0.296797	-0.0689356	0.00083588	0.192488	-0.0291788	0.258735	0.0151823	0.187757	0.158003	0.169826	0.0640976	0.00308205	0.0905216	0.09275	10.1636	12.8845	-9.8955	1.35492	1.74765	-1.07548	0.271209	2.12644	-0.314596	2.88361e-24	5.50114e-38	4.35431e-23	0.175443	0.0805243	0.28216	0.78623	0.0334671	0.753069	0.00610644	0.0163388	NA
MI0017421_MIMAT0019935	chr2	232227474	232227496	hsa-miR-4777-3p	MI0017421_MIMAT0019935	+	miRBase18_mature_miRNA	0.491459	0.16778	-0.749501	-0.65177	-0.434025	0.0502818	0.00189564	-0.395028	-0.00224277	0.403201	0.0232814	0.279113	0.230715	0.251466	0.10311	0.004986	0.144072	0.143272	1.21889	7.20663	-2.6853	-2.825	-1.72598	0.487652	0.380193	-2.74187	-0.015654	0.222885	5.73549e-13	0.00724656	0.00472808	0.0843504	0.625796	0.703802	0.00610901	0.98751	0.00262483	0.00794327	4
MI0017867_MIMAT0021022	chr2	233415202	233415224	hsa-miR-5001-3p	MI0017867_MIMAT0021022	-	miRBase18_mature_miRNA	0.828484	0.136717	-1.64397	-0.113779	-0.0645581	-0.0707284	-0.0034451	0.237213	0.340121	0.303704	0.0173984	0.222072	0.179142	0.19409	0.0761254	0.00364407	0.112907	0.11509	2.72794	7.85802	-7.40289	-0.635134	-0.33262	-0.929104	-0.945399	2.10096	2.95525	0.00637321	3.9024e-15	1.33256e-13	0.525341	0.739421	0.352835	0.344455	0.0356442	0.00312416	0.0133562	0.0320271	3
MI0017432_MIMAT0019952	chr2	240273465	240273488	hsa-miR-2467-5p	MI0017432_MIMAT0019952	-	miRBase18_mature_miRNA	2.45618	0.192181	-7.30047	-0.173554	-0.130077	-0.0175819	0.00154988	-0.00371338	-0.113971	0.215158	0.0132323	0.441499	0.125289	0.135493	0.0551205	0.0026113	0.0778532	0.0812916	11.4157	14.5236	-16.5356	-1.38523	-0.960033	-0.318971	0.593528	-0.0476972	-1.402	3.49022e-30	8.58726e-48	2.03194e-61	0.165981	0.337039	0.749749	0.552828	0.961958	0.160915	0.17719	0.271065	NA
MI0000478_MIMAT0000450	chr2	241395431	241395454	hsa-miR-149-5p	MI0000478_MIMAT0000450	+	miRBase18_mature_miRNA	3.10369	0.172003	-0.632977	0.196989	0.258071	0.0112071	-0.00093097	0.253041	0.0641251	0.258072	0.015174	0.186869	0.157341	0.169281	0.0640076	0.00307956	0.0904795	0.0925767	12.0265	11.3354	-3.38728	1.25199	1.52451	0.17509	-0.302306	2.79667	0.69267	2.57994e-33	8.76237e-30	0.000705887	0.210575	0.12738	0.861009	0.762419	0.0051632	0.488517	0.00574966	0.0156871	2
MI0000108_MIMAT0009196	chr20	3898150	3898173	hsa-miR-103a-2-5p	MI0000108_MIMAT0009196	+	miRBase18_mature_miRNA	0.468202	0.139567	0.783734	-0.269022	-0.137683	-0.0246302	0.000495019	0.0824756	0.114532	0.328331	0.0180283	0.209957	0.198702	0.213723	0.0806216	0.00392861	0.114636	0.115436	1.42601	7.74159	3.73283	-1.3539	-0.644212	-0.305504	0.126004	0.719459	0.992167	0.153867	9.81824e-15	0.000189337	0.175768	0.519438	0.759983	0.899729	0.471858	0.321116	0.607609	0.69484	NA
MI0000108_MIMAT0000101	chr20	3898187	3898210	hsa-miR-103a-3p	MI0000108_MIMAT0000101	+	miRBase18_mature_miRNA	7.96036	0.200301	0.488603	-0.0531695	-0.00561746	0.00210501	0.000221561	-0.0185205	0.111835	0.150531	0.00890948	0.110086	0.0913809	0.0984738	0.0374767	0.0018024	0.0529103	0.0540905	52.8819	22.4817	4.43837	-0.581844	-0.0570453	0.0561685	0.122925	-0.350036	2.06755	0	6.26218e-112	9.0643e-06	0.560672	0.954509	0.955208	0.902166	0.726312	0.0386819	0.00834639	0.0211097	NA
MI0003183_MIMAT0002870	chr20	33578210	33578231	hsa-miR-499a-5p	MI0003183_MIMAT0002870	+	miRBase18_mature_miRNA	2.17084	0.189746	-1.28677	-0.071352	0.024063	0.0329832	0.00284402	-0.105715	-0.110529	0.195782	0.0113153	0.138499	0.119232	0.128048	0.0484183	0.00233378	0.0679218	0.0694352	11.0881	16.769	-9.29083	-0.598432	0.187922	0.681214	1.21864	-1.55642	-1.59183	1.43361e-28	4.11551e-63	1.53095e-20	0.549552	0.850938	0.495736	0.222983	0.119609	0.111423	0.224823	0.324657	NA
MI0006350_MIMAT0005879	chr20	34041811	34041834	hsa-miR-1289	MI0006350_MIMAT0005879	-	miRBase18_mature_miRNA	0.206498	0.186072	-3.67784	-0.0470971	-0.00852084	-0.0613231	3.59575e-05	-0.138495	-0.118989	0.336536	0.0188233	0.311673	0.197577	0.212801	0.0858041	0.00404517	0.118197	0.122563	0.613598	9.88521	-11.8003	-0.238374	-0.0400414	-0.714687	0.008889	-1.17172	-0.970839	0.539481	4.82566e-23	3.88847e-32	0.811591	0.96806	0.474803	0.992908	0.241308	0.331629	0.491867	0.590752	NA
MI0016746_MIMAT0005919	chr20	37145249	37145271	hsa-miR-548o-3p	MI0016746_MIMAT0005919	+	miRBase18_mature_miRNA	2.37018	0.191053	-1.26605	-0.297218	-0.208034	-0.0647259	-0.00013101	0.0290929	0.101705	0.181184	0.0105193	0.128439	0.108528	0.117119	0.0453197	0.00217936	0.0643326	0.0655287	13.0816	18.1621	-9.85722	-2.73864	-1.77626	-1.42821	-0.0601141	0.452226	1.55207	4.19504e-39	1.03016e-73	6.37939e-23	0.00616946	0.0756904	0.153232	0.952065	0.651106	0.120644	0.221613	0.323211	NA
MI0016007_MIMAT0017997	chr20	44333788	44333810	hsa-miR-3617	MI0016007_MIMAT0017997	-	miRBase18_mature_miRNA	-0.430562	0.185444	-0.752541	0.150443	0.303261	0.116353	0.0015938	-0.32933	-0.200628	0.426588	0.0225542	0.268138	0.272906	0.289304	0.101094	0.00490203	0.138191	0.139561	-1.00932	8.22214	-2.80654	0.551264	1.04824	1.15093	0.32513	-2.38315	-1.43757	0.312823	1.99898e-16	0.00500768	0.581453	0.294527	0.249759	0.745083	0.0171653	0.150557	0.0625546	0.115293	NA
MI0016899_MIMAT0019071	chr20	56470454	56470471	hsa-miR-4532	MI0016899_MIMAT0019071	+	miRBase18_mature_miRNA	2.2676	0.144273	3.79666	0.125075	0.255283	0.200675	0.0061663	-0.0951469	0.0374012	0.322133	0.0188937	0.231897	0.19632	0.211239	0.0797486	0.00384355	0.112556	0.11492	7.03933	7.63604	16.3721	0.637099	1.2085	2.51635	1.60432	-0.845327	0.325453	1.93165e-12	2.24005e-14	3.02402e-60	0.524061	0.226854	0.0118579	0.108643	0.397928	0.744838	0.354875	0.464894	NA
MI0000747_MIMAT0000690	chr20	57392715	57392736	hsa-miR-296-5p	MI0000747_MIMAT0000690	-	miRBase18_mature_miRNA	1.36913	0.131526	-0.126661	0.109654	0.160744	-0.00623912	-0.00116023	0.0518403	0.0792274	0.253315	0.0142414	0.171383	0.157454	0.168621	0.0617507	0.00297857	0.0876132	0.089108	5.40485	9.23551	-0.739052	0.696421	0.953287	-0.101037	-0.389526	0.591695	0.889117	6.48635e-08	2.57058e-20	0.459875	0.486165	0.340445	0.919521	0.696887	0.554055	0.37394	0.675539	0.756298	NA
MI0000747_MIMAT0004679	chr20	57392680	57392702	hsa-miR-296-3p	MI0000747_MIMAT0004679	-	miRBase18_mature_miRNA	0.197354	0.102993	0.269347	-0.00712482	-0.163276	-0.0972836	0.00113631	0.251489	0.0142028	0.366489	0.0198551	0.23547	0.227261	0.244465	0.0887392	0.00432216	0.126671	0.128899	0.538499	5.18724	1.14387	-0.0313508	-0.667894	-1.09629	0.262903	1.98537	0.110186	0.590233	2.1343e-07	0.252678	0.97499	0.504201	0.272954	0.792626	0.0471033	0.912262	0.0370413	0.0754224	1
MI0014240_MIMAT0015079	chr20	60639867	60639884	hsa-miR-3195	MI0014240_MIMAT0015079	+	miRBase18_mature_miRNA	1.59726	0.154051	0.655774	0.341617	0.489278	0.0472099	0.00469955	0.298208	0.0602152	0.339878	0.0197788	0.242413	0.208739	0.223968	0.083616	0.00403075	0.118221	0.121048	4.69951	7.7887	2.70519	1.63657	2.18459	0.564604	1.16592	2.52246	0.49745	2.60781e-06	6.77e-15	0.00682652	0.101721	0.0289189	0.572343	0.243646	0.0116537	0.618872	0.012503	0.0301903	1
MI0000651_MIMAT0000416	chr20	61151557	61151579	hsa-miR-1	MI0000651_MIMAT0000416	+	miRBase18_mature_miRNA	5.57789	0.197229	1.83835	0.168694	0.136792	-0.19252	-0.00317595	0.339827	0.0151441	0.260882	0.0154325	0.190602	0.15844	0.170715	0.0649341	0.00312281	0.0916812	0.0937376	21.3809	12.7801	9.64496	1.06471	0.801286	-2.96485	-1.01702	3.70662	0.161558	2.0104e-101	2.11795e-37	5.16327e-22	0.287005	0.422966	0.00302831	0.309145	0.000210043	0.871654	9.07309e-06	5.03012e-05	2
MI0000451_MIMAT0000427	chr20	61162176	61162198	hsa-miR-133a	MI0000451_MIMAT0000427	+	miRBase18_mature_miRNA	5.78846	0.205406	-3.10737	0.18528	0.227382	-0.205564	-0.00441693	0.400984	0.123723	0.240319	0.0142248	0.176031	0.145894	0.157203	0.0598318	0.00287695	0.0844992	0.086414	24.0865	14.44	-17.6524	1.26996	1.44642	-3.43569	-1.53528	4.74542	1.43174	3.46083e-128	2.90026e-47	9.75963e-70	0.204097	0.14806	0.000591044	0.124715	2.0807e-06	0.152218	1.1913e-06	8.51523e-06	2
MI0015866_MIMAT0016888	chr20	61918169	61918189	hsa-miR-4326	MI0015866_MIMAT0016888	+	miRBase18_mature_miRNA	0.22818	0.183675	-1.44654	0.211939	0.251275	-0.0953783	0.00177342	0.100305	0.187174	0.436004	0.0248457	0.30528	0.269212	0.288739	0.106509	0.00512471	0.151916	0.154731	0.523344	7.3926	-4.73841	0.787259	0.870251	-0.895493	0.346052	0.660265	1.20968	0.600735	1.4398e-13	2.15397e-06	0.43113	0.384164	0.370524	0.729303	0.509084	0.226403	0.467852	0.572829	NA
MI0005763_MIMAT0004984	chr20	62550847	62550870	hsa-miR-941	MI0005763_MIMAT0004984	+	miRBase18_mature_miRNA	6.18791	0.196064	-3.60305	-0.245851	-0.249916	-0.0275687	-0.00165774	0.25067	0.145015	0.209082	0.012386	0.153563	0.126807	0.136666	0.0520813	0.00250426	0.0735705	0.0752436	29.5956	15.8295	-23.4631	-1.93877	-1.82866	-0.529339	-0.661966	3.40721	1.92727	1.70108e-192	1.94721e-56	9.72624e-122	0.0525292	0.0674499	0.59657	0.507993	0.000656308	0.0539462	0.00375375	0.0110227	1
MI0005765_MIMAT0004984	chr20	62551154	62551177	hsa-miR-941	MI0005765_MIMAT0004984	+	miRBase18_mature_miRNA	6.18791	0.196064	-3.60305	-0.245851	-0.249916	-0.0275687	-0.00165774	0.25067	0.145015	0.209082	0.012386	0.153563	0.126807	0.136666	0.0520813	0.00250426	0.0735705	0.0752436	29.5956	15.8295	-23.4631	-1.93877	-1.82866	-0.529339	-0.661966	3.40721	1.92727	1.70108e-192	1.94721e-56	9.72624e-122	0.0525292	0.0674499	0.59657	0.507993	0.000656308	0.0539462	0.00375375	0.0110227	1
MI0005766_MIMAT0004984	chr20	62551266	62551289	hsa-miR-941	MI0005766_MIMAT0004984	+	miRBase18_mature_miRNA	6.18791	0.196064	-3.60305	-0.245851	-0.249916	-0.0275687	-0.00165774	0.25067	0.145015	0.209082	0.012386	0.153563	0.126807	0.136666	0.0520813	0.00250426	0.0735705	0.0752436	29.5956	15.8295	-23.4631	-1.93877	-1.82866	-0.529339	-0.661966	3.40721	1.92727	1.70108e-192	1.94721e-56	9.72624e-122	0.0525292	0.0674499	0.59657	0.507993	0.000656308	0.0539462	0.00375375	0.0110227	1
MI0016088_MIMAT0018115	chr21	9826236	9826260	hsa-miR-3687	MI0016088_MIMAT0018115	+	miRBase18_mature_miRNA	0.362627	0.0430441	2.7401	-0.393258	-0.431578	0.0915756	0.0100259	0.164088	0.395931	0.563668	0.0328337	0.397847	0.33545	0.36373	0.13959	0.00680276	0.200365	0.202355	0.643335	1.31097	6.88732	-1.17233	-1.18653	0.656031	1.47381	0.818943	1.95661	0.520007	0.189867	5.68548e-12	0.241064	0.235411	0.511804	0.140534	0.412819	0.0503934	0.133204	0.214675	NA
MI0000064_MIMAT0000064	chr21	17912157	17912179	hsa-let-7c	MI0000064_MIMAT0000064	+	miRBase18_mature_miRNA	8.34096	0.180599	0.0906908	0.180615	0.229786	-0.0643061	0.000440078	0.217533	0.0963054	0.151217	0.00895027	0.110599	0.0918009	0.0989252	0.0376469	0.00181059	0.0531505	0.0543379	55.1587	20.1781	0.819997	1.96746	2.32282	-1.70814	0.243058	4.09278	1.77234	0	1.52648e-90	0.412218	0.0491299	0.0201887	0.0876107	0.80796	4.26239e-05	0.0763374	0.000137508	0.000574056	NA
MI0000101_MIMAT0000097	chr21	17911420	17911442	hsa-miR-99a-5p	MI0000101_MIMAT0000097	+	miRBase18_mature_miRNA	6.88567	0.204524	-0.77085	0.206671	0.256447	-0.059118	0.00166944	0.194117	0.0603064	0.171881	0.0101713	0.125675	0.104358	0.112452	0.0427861	0.00205777	0.0604073	0.0617577	40.0608	20.108	-6.13369	1.9804	2.2805	-1.38171	0.811286	3.21347	0.9765	0	6.28521e-90	8.58655e-10	0.0476585	0.0225778	0.167061	0.417201	0.00131141	0.328817	0.00197933	0.00629209	NA
MI0000101_MIMAT0004511	chr21	17911457	17911479	hsa-miR-99a-3p	MI0000101_MIMAT0004511	+	miRBase18_mature_miRNA	3.34632	0.178826	-1.30849	0.111786	0.161127	-0.00565808	0.00107115	0.124336	0.0825196	0.150642	0.00880282	0.108418	0.0919343	0.0988532	0.0372714	0.0017938	0.0527599	0.0539531	22.2136	20.3147	-12.0689	1.21594	1.62996	-0.151807	0.597141	2.35664	1.52947	2.5362e-109	9.5413e-92	1.54156e-33	0.224008	0.103109	0.879339	0.550413	0.018441	0.126149	0.0649394	0.118741	NA
MI0000470_MIMAT0004603	chr21	17962609	17962631	hsa-miR-125b-2-3p	MI0000470_MIMAT0004603	+	miRBase18_mature_miRNA	6.01406	0.191432	-1.91234	0.201671	0.255063	-0.0472153	0.000633495	0.269563	0.125248	0.164232	0.00971533	0.120076	0.0997321	0.107457	0.0408731	0.00196575	0.0577192	0.0590156	36.6193	19.7041	-15.926	2.02213	2.37363	-1.15517	0.322267	4.67025	2.12229	1.40946e-293	1.9867e-86	4.18276e-57	0.0431632	0.0176143	0.248022	0.74725	3.00839e-06	0.0338133	1.26194e-05	6.68875e-05	1
MI0000470_MIMAT0000423	chr21	17962572	17962594	hsa-miR-125b-5p	MI0000470_MIMAT0000423	+	miRBase18_mature_miRNA	7.10157	0.188911	-0.306053	0.251917	0.241796	-0.0808821	-6.18096e-05	0.219138	0.118989	0.199156	0.0117865	0.145638	0.120913	0.130294	0.0495786	0.00238443	0.0699977	0.0715612	35.6583	16.0278	-2.10146	2.08346	1.85578	-1.63139	-0.0259221	3.13064	1.66276	1.75211e-278	8.17304e-58	0.0356003	0.037209	0.0634855	0.102808	0.979319	0.00174426	0.0963611	0.00781467	0.0201565	NA
MI0000681_MIMAT0000646	chr21	26946294	26946317	hsa-miR-155-5p	MI0000681_MIMAT0000646	+	miRBase18_mature_miRNA	6.48665	0.154756	-0.203285	0.0778934	0.0838057	-0.00779323	0.00288791	0.276924	0.00295937	0.240152	0.0142121	0.175605	0.145796	0.157106	0.0597837	0.00287533	0.0844043	0.0862927	27.0106	10.889	-1.15763	0.534263	0.533433	-0.130357	1.00437	3.28093	0.0342946	1.10898e-160	1.30024e-27	0.247017	0.593159	0.593734	0.896284	0.315198	0.00103467	0.972642	0.000100801	0.000431205	1
MI0000482_MIMAT0000455	chr22	20020675	20020697	hsa-miR-185-5p	MI0000482_MIMAT0000455	+	miRBase18_mature_miRNA	4.55042	0.200562	0.221554	-0.0871504	-0.0301526	-0.0207365	-1.88779e-05	-0.0680686	0.336281	0.233888	0.0138259	0.170549	0.141984	0.15302	0.0582148	0.00279973	0.0822528	0.0840168	19.4556	14.5062	1.29906	-0.613802	-0.19705	-0.356207	-0.00674277	-0.827553	4.00254	2.6132e-84	1.10702e-47	0.193923	0.539346	0.843789	0.721686	0.99462	0.407923	6.26652e-05	1.57188e-08	1.91108e-07	3
MI0000482_MIMAT0004611	chr22	20020710	20020732	hsa-miR-185-3p	MI0000482_MIMAT0004611	+	miRBase18_mature_miRNA	1.89529	0.165226	-0.0869926	-0.298265	-0.298124	-0.0499393	-0.0020459	-0.0760702	0.132063	0.239598	0.0138147	0.165568	0.143521	0.155504	0.060009	0.00288834	0.0852366	0.0859413	7.9103	11.9601	-0.525418	-2.0782	-1.91714	-0.832197	-0.70833	-0.892459	1.53666	2.56776e-15	5.74699e-33	0.599293	0.0376911	0.0552197	0.405298	0.47874	0.372147	0.124376	0.012485	0.0301903	NA
MI0006443_MIMAT0022726	chr22	20073594	20073616	hsa-miR-1306-5p	MI0006443_MIMAT0022726	+	miRBase18_mature_miRNA	0.321615	0.132582	0.898823	0.118509	0.102354	-0.116758	0.00194817	-0.00255182	0.1202	0.302059	0.0157701	0.182698	0.193704	0.207119	0.0711938	0.00346902	0.10112	0.100379	1.06474	8.40716	4.91971	0.611804	0.494178	-1.64001	0.56159	-0.0252354	1.19746	0.286992	4.20056e-17	8.66717e-07	0.540667	0.62118	0.101004	0.574395	0.979867	0.231128	0.275939	0.378665	NA
MI0006348_MIMAT0005877	chr22	20236667	20236688	hsa-miR-1286	MI0006348_MIMAT0005877	-	miRBase18_mature_miRNA	1.66992	0.154683	-3.4319	-0.592892	-0.674545	-0.00610263	-0.00531693	-0.133384	-0.0820455	0.344283	0.0210749	0.316719	0.193351	0.212268	0.0905513	0.00428775	0.127487	0.131368	4.85041	7.33969	-10.8358	-3.0664	-3.1778	-0.0673942	-1.24003	-1.04626	-0.624547	1.23205e-06	2.14084e-13	2.32899e-27	0.00216654	0.00148396	0.946268	0.214965	0.295441	0.532268	0.580103	0.671138	NA
MI0000748_MIMAT0004680	chr22	22007604	22007625	hsa-miR-130b-5p	MI0000748_MIMAT0004680	+	miRBase18_mature_miRNA	2.19433	0.184378	-1.87014	-0.0274838	0.0203916	-0.0473872	0.00141079	0.139311	0.0201844	0.231744	0.0135347	0.168065	0.140736	0.151345	0.0574929	0.00276515	0.0813757	0.0834363	9.4688	13.6226	-11.1274	-0.195286	0.134736	-0.824226	0.510203	1.71195	0.241914	2.8307e-21	2.93798e-42	9.22536e-29	0.845169	0.892821	0.409811	0.609909	0.086906	0.808847	0.111688	0.186969	NA
MI0000748_MIMAT0000691	chr22	22007642	22007664	hsa-miR-130b-3p	MI0000748_MIMAT0000691	+	miRBase18_mature_miRNA	4.17892	0.184059	-0.427763	-0.0298565	0.0384653	-0.0196917	0.000597536	0.212241	0.171771	0.186019	0.0109726	0.135197	0.112997	0.121717	0.0462503	0.00222506	0.0653916	0.0668442	22.465	16.7744	-3.16399	-0.264223	0.316023	-0.425763	0.268548	3.24569	2.56972	9.1226e-112	3.75814e-63	0.00155623	0.791608	0.751985	0.670281	0.788278	0.00117168	0.0101781	0.00600144	0.0162461	NA
MI0005568_MIMAT0004958	chr22	22007313	22007336	hsa-miR-301b	MI0005568_MIMAT0004958	+	miRBase18_mature_miRNA	2.3214	0.180815	-2.02053	-0.00651132	-0.0173311	0.000368444	-0.000310883	0.205973	0.0449769	0.220976	0.0129254	0.161362	0.134049	0.144225	0.0548522	0.00263821	0.0778598	0.0799135	10.5052	13.9891	-12.5217	-0.0485743	-0.120167	0.00671704	-0.117838	2.64544	0.562819	8.17212e-26	1.81763e-44	5.67943e-36	0.961259	0.904351	0.994641	0.906196	0.00815856	0.573558	0.00769307	0.0200409	NA
MI0019115_MIMAT0022258	chr22	23228510	23228529	hsa-miR-5571-3p	MI0019115_MIMAT0022258	+	miRBase18_mature_miRNA	0.690389	0.109184	-1.80114	0.452964	0.412712	-0.322854	0.00683238	1.0886	0.20401	0.574074	0.0335967	0.4193	0.351002	0.376916	0.141723	0.00681313	0.201691	0.207552	1.20261	3.24984	-4.29558	1.29049	1.09497	-2.27807	1.00283	5.39735	0.982935	0.229126	0.00115469	1.74237e-05	0.196881	0.27353	0.0227227	0.315945	6.76341e-08	0.32564	1.37461e-09	2.72173e-08	1
MI0006345_MIMAT0005875	chr22	26951239	26951261	hsa-miR-548j	MI0006345_MIMAT0005875	-	miRBase18_mature_miRNA	0.0388195	0.133917	1.5466	-0.109444	0.0284529	-0.0522441	0.00201511	-0.339049	-0.121358	0.376728	0.0196438	0.224154	0.240213	0.256304	0.0896685	0.0043789	0.12312	0.120979	0.103044	6.81726	6.89974	-0.45561	0.111012	-0.582636	0.460186	-2.7538	-1.00314	0.917928	9.27902e-12	5.20966e-12	0.64867	0.911607	0.560138	0.645383	0.0058908	0.315795	0.0216017	0.0492433	3
MI0014248_MIMAT0015084	chr22	28316522	28316545	hsa-miR-3199	MI0014248_MIMAT0015084	+	miRBase18_mature_miRNA	-0.355331	0.140159	0.145383	0.460229	0.334044	-0.00196137	-0.00254942	0.129889	0.166635	0.338846	0.0157556	0.183906	0.237329	0.250401	0.0730696	0.00360992	0.106301	0.104848	-1.04865	8.8958	0.79053	1.9392	1.33404	-0.0268425	-0.706225	1.2219	1.58929	0.29434	5.7999e-19	0.429218	0.0524773	0.182192	0.978585	0.480048	0.221745	0.111995	0.284546	0.38817	NA
MI0016053_MIMAT0018073	chr22	29729164	29729182	hsa-miR-3653	MI0016053_MIMAT0018073	-	miRBase18_mature_miRNA	1.80873	0.189137	1.88273	-0.141624	0.0269713	-0.0921341	-0.00227926	-0.0653718	0.0424446	0.267218	0.0154117	0.184478	0.163239	0.175411	0.0663307	0.00318542	0.0934372	0.0950516	6.76874	12.2723	10.2057	-0.86759	0.153761	-1.38901	-0.715529	-0.699634	0.446543	1.29905e-11	1.27521e-34	1.86929e-24	0.385619	0.877799	0.164829	0.474282	0.484156	0.655205	0.376127	0.486505	NA
MI0014249_MIMAT0015085	chr22	31127596	31127618	hsa-miR-3200-3p	MI0014249_MIMAT0015085	+	miRBase18_mature_miRNA	0.810269	0.155899	0.288295	-0.0367317	-0.121545	0.00281215	0.00391822	0.234252	0.181913	0.237839	0.0129394	0.152532	0.145495	0.156712	0.0573047	0.00280615	0.0827648	0.0834806	3.40679	12.0484	1.89007	-0.25246	-0.775597	0.0490737	1.3963	2.83033	2.1791	0.000657319	1.97826e-33	0.0587491	0.800685	0.437987	0.960861	0.162625	0.00464999	0.0293242	0.0180789	0.041902	3
MI0016438_MIMAT0018205	chr22	31556047	31556069	hsa-miR-3928	MI0016438_MIMAT0018205	-	miRBase18_mature_miRNA	0.168467	0.116686	2.37098	0.0261064	0.0980973	-0.00361395	0.000557974	0.125132	0.105307	0.312642	0.0159147	0.181465	0.204116	0.21674	0.0722259	0.0035698	0.102488	0.101817	0.538851	7.33197	13.0658	0.1279	0.452604	-0.0500367	0.156304	1.22093	1.03428	0.58999	2.26801e-13	5.1642e-39	0.898228	0.650834	0.960093	0.875793	0.222111	0.301007	0.448101	0.555517	NA
MI0016413_MIMAT0018183	chr22	35731702	35731724	hsa-miR-3909	MI0016413_MIMAT0018183	+	miRBase18_mature_miRNA	3.23991	0.184677	-3.89952	-0.104006	-0.100852	-0.0908132	-0.00112459	0.249624	0.154902	0.192209	0.0115085	0.153534	0.11489	0.123994	0.0482861	0.0023099	0.0688138	0.0709247	16.8562	16.047	-25.3983	-0.90526	-0.813364	-1.88073	-0.486856	3.62753	2.18404	9.44616e-64	5.9959e-58	2.63082e-142	0.365328	0.41601	0.0600081	0.62636	0.000286141	0.0289596	0.00167083	0.00546174	1
MI0003683_MIMAT0022710	chr22	38243738	38243760	hsa-miR-659-5p	MI0003683_MIMAT0022710	-	miRBase18_mature_miRNA	1.38096	0.181648	0.179104	-0.0804216	-0.0230444	-0.0384123	-0.000286057	-0.0217646	0.0330044	0.210523	0.0115905	0.136093	0.129735	0.139224	0.0514311	0.00248763	0.0725129	0.0732159	6.55968	15.6721	1.31604	-0.619893	-0.165521	-0.746869	-0.114992	-0.300148	0.450782	5.39236e-11	2.34529e-55	0.188162	0.535329	0.868534	0.455143	0.908451	0.764064	0.652147	0.663672	0.745421	NA
MI0000091_MIMAT0000091	chr22	42296952	42296973	hsa-miR-33a-5p	MI0000091_MIMAT0000091	+	miRBase18_mature_miRNA	1.73829	0.169961	2.05372	-0.107099	0.016806	0.0456905	-0.00023793	-0.269341	-0.0741931	0.2747	0.0158178	0.189422	0.167951	0.180558	0.0680019	0.00327449	0.0952258	0.096586	6.32796	10.7449	10.842	-0.637681	0.0930782	0.671901	-0.0726618	-2.82845	-0.768155	2.48429e-10	6.26325e-27	2.17617e-27	0.523682	0.925841	0.501647	0.942075	0.00467742	0.442395	0.0073924	0.0193318	4
MI0000091_MIMAT0004506	chr22	42296992	42297014	hsa-miR-33a-3p	MI0000091_MIMAT0004506	+	miRBase18_mature_miRNA	1.66457	0.163646	0.182675	-0.0657846	-0.0971194	0.072234	-0.00276058	-0.111812	-0.047243	0.223601	0.0125687	0.149059	0.137153	0.147644	0.0550752	0.00266063	0.0773391	0.0782075	7.44438	13.0201	1.22552	-0.479644	-0.657795	1.31155	-1.03757	-1.44574	-0.604073	9.74032e-14	9.40435e-39	0.220378	0.63148	0.51067	0.189672	0.299472	0.148251	0.545795	0.315689	0.422979	NA
MI0016902_MIMAT0019074	chr22	42319274	42319295	hsa-miR-378i	MI0016902_MIMAT0019074	-	miRBase18_mature_miRNA	3.83997	0.180826	2.00341	-0.438954	-0.388841	-0.00507789	0.000500247	-0.0540713	0.115439	0.194387	0.0114652	0.140443	0.117493	0.126744	0.0484892	0.00233318	0.0685239	0.0698923	19.7542	15.7717	14.265	-3.73599	-3.06792	-0.104722	0.214406	-0.789087	1.65166	7.37634e-87	4.87236e-56	3.61665e-46	0.000186978	0.00215557	0.916596	0.830231	0.430061	0.098603	0.0110422	0.0270397	NA
MI0006384_MIMAT0005901	chr22	45596838	45596860	hsa-miR-1249	MI0006384_MIMAT0005901	-	miRBase18_mature_miRNA	2.12059	0.154309	-0.801076	-0.40913	-0.44222	-0.0756339	-0.00346462	0.0913849	0.0136056	0.262862	0.0153862	0.18777	0.156374	0.16932	0.0663314	0.00318575	0.0939431	0.0959566	8.06731	10.0291	-4.26626	-2.61635	-2.61174	-1.14024	-1.08754	0.972768	0.141789	7.18663e-16	1.13604e-23	1.98776e-05	0.00888749	0.00900828	0.254185	0.2768	0.330669	0.887247	0.494652	0.593069	NA
MI0000062_MIMAT0000062	chr22	46508631	46508653	hsa-let-7a-5p	MI0000062_MIMAT0000062	+	miRBase18_mature_miRNA	11.4622	0.19334	-0.650017	0.0603521	0.107447	-0.0098312	-5.53948e-05	-0.0437834	0.0136037	0.124176	0.00735048	0.0908362	0.0753803	0.0812319	0.0309164	0.00148689	0.0436474	0.0446224	92.306	26.3031	-7.15592	0.800635	1.32272	-0.317993	-0.0372556	-1.00311	0.304862	0	1.7695e-152	8.31121e-13	0.423343	0.185927	0.75049	0.970281	0.315806	0.760471	0.262076	0.363238	NA
MI0000063_MIMAT0000063	chr22	46509570	46509592	hsa-let-7b-5p	MI0000063_MIMAT0000063	+	miRBase18_mature_miRNA	9.05929	0.183923	0.474752	0.0703854	0.136837	-0.0146239	0.000408829	-0.0045369	0.0602297	0.143496	0.0084937	0.104959	0.0871104	0.0938719	0.0357258	0.00171819	0.0504374	0.0515637	63.1326	21.6541	4.5232	0.808003	1.4577	-0.409338	0.237942	-0.0899511	1.16806	0	5.56475e-104	6.0911e-06	0.419089	0.144922	0.682291	0.811926	0.928326	0.242781	0.260866	0.362317	NA
MI0000063_MIMAT0004482	chr22	46509624	46509646	hsa-let-7b-3p	MI0000063_MIMAT0004482	+	miRBase18_mature_miRNA	5.17633	0.184037	-1.50751	0.0643008	0.150477	0.0135974	0.000996603	0.0996573	0.0452091	0.16073	0.00949935	0.117356	0.0976305	0.105173	0.039987	0.00192329	0.0564683	0.0577381	32.2051	19.3737	-12.8457	0.658614	1.43075	0.340045	0.518176	1.76484	0.783003	1.49923e-227	1.28714e-83	9.09612e-38	0.510144	0.1525	0.733823	0.604335	0.0775913	0.433625	0.186129	0.281019	NA
MI0000062_MIMAT0004481	chr22	46508679	46508700	hsa-let-7a-3p	MI0000062_MIMAT0004481	+	miRBase18_mature_miRNA	4.79301	0.201907	-1.43614	0.039154	0.129906	0.0311643	0.00149158	-0.00577678	-0.00984989	0.177604	0.0104937	0.129569	0.107895	0.116224	0.0441803	0.00212505	0.0623724	0.0637673	26.9871	19.2408	-11.084	0.36289	1.11772	0.70539	0.701902	-0.0926176	-0.154466	2.09665e-160	1.68473e-82	1.49946e-28	0.716687	0.263687	0.480568	0.48274	0.926207	0.877242	0.988244	0.989672	NA
MI0005560_MIMAT0004947	chr3	10436214	10436236	hsa-miR-885-5p	MI0005560_MIMAT0004947	-	miRBase18_mature_miRNA	-1.49922	0.203861	-0.981443	1.06622	1.0725	-0.125046	-0.00266476	0.662205	0.358477	0.538811	0.0266827	0.320417	0.378253	0.394514	0.116701	0.00562937	0.173131	0.177986	-2.78247	7.64017	-3.06302	2.81882	2.71853	-1.07151	-0.473367	3.82488	2.01407	0.00539475	2.16929e-14	0.00219116	0.00482011	0.00655731	0.283942	0.635951	0.000130834	0.0440017	0.000504351	0.00180163	1
MI0017438_MIMAT0019963	chr3	19356398	19356416	hsa-miR-4791	MI0017438_MIMAT0019963	-	miRBase18_mature_miRNA	0.879474	0.121631	2.82581	-0.251621	-0.22764	0.0676349	-0.000355307	0.134429	-0.0451317	0.293658	0.0161755	0.18735	0.179166	0.192503	0.0718704	0.00351722	0.101085	0.102554	2.99489	7.51943	15.083	-1.4044	-1.18253	0.941067	-0.101019	1.32986	-0.440079	0.00274542	5.50158e-14	2.09387e-51	0.1602	0.236996	0.346671	0.919535	0.183564	0.65988	0.0931911	0.160154	NA
MI0000727_MIMAT0000424	chr3	35786018	35786039	hsa-miR-128	MI0000727_MIMAT0000424	+	miRBase18_mature_miRNA	4.39179	0.175067	-1.6677	0.0346985	0.0702926	-0.0473843	0.00207417	0.0694732	0.116402	0.181255	0.0107024	0.132289	0.110075	0.118588	0.0450833	0.00216835	0.0637036	0.0651157	24.2299	16.3578	-12.6065	0.315225	0.592745	-1.05104	0.956565	1.09057	1.78762	1.07668e-129	3.8289e-60	1.94496e-36	0.752591	0.553352	0.29324	0.338787	0.275462	0.0738374	0.208362	0.308536	NA
MI0000083_MIMAT0000082	chr3	38010903	38010925	hsa-miR-26a-5p	MI0000083_MIMAT0000082	+	miRBase18_mature_miRNA	12.352	0.191435	-3.38599	-0.01578	0.0725359	0.113605	0.00209176	-0.0374164	0.0123579	0.143778	0.00851084	0.105177	0.087279	0.0940544	0.0357968	0.0017216	0.0505375	0.0516665	85.9103	22.4931	-32.1932	-0.1808	0.771213	3.1736	1.21501	-0.740369	0.239187	0	4.846e-112	2.19551e-227	0.856525	0.440581	0.00150561	0.224363	0.459076	0.810961	0.470193	0.573736	NA
MI0000476_MIMAT0004607	chr3	44155765	44155787	hsa-miR-138-1-3p	MI0000476_MIMAT0004607	+	miRBase18_mature_miRNA	0.945346	0.180734	-0.703455	-0.00605908	0.151044	0.045671	0.00303332	-0.184627	-0.156717	0.329949	0.0188542	0.228301	0.202844	0.217193	0.0810751	0.00391061	0.1131	0.11548	2.86513	9.5859	-3.08126	-0.0298707	0.695436	0.563317	0.775665	-1.63242	-1.35709	0.00416836	9.16524e-22	0.00206125	0.97617	0.486782	0.573219	0.437947	0.102591	0.174754	0.242808	0.344807	NA
MI0000476_MIMAT0000430	chr3	44155725	44155748	hsa-miR-138-5p	MI0000476_MIMAT0000430	+	miRBase18_mature_miRNA	2.92037	0.208663	1.5109	0.1428	0.29614	0.137699	0.00237163	-0.302251	-0.199281	0.24259	0.0142324	0.174465	0.148173	0.159323	0.0600949	0.00289245	0.0845674	0.0863844	12.0383	14.6612	8.66018	0.963742	1.85875	2.29135	0.81994	-3.57408	-2.30691	2.23583e-33	1.14292e-48	4.71032e-18	0.335175	0.0630631	0.021943	0.41225	0.000351459	0.02106	0.00152939	0.00502305	4
MI0006313_MIMAT0005577	chr3	47891097	47891119	hsa-miR-1226-3p	MI0006313_MIMAT0005577	+	miRBase18_mature_miRNA	0.511531	0.174087	-1.51933	-0.151088	-0.117209	-0.119543	-7.66541e-05	0.401942	0.249681	0.295917	0.0165221	0.205253	0.175753	0.189386	0.0732717	0.00353175	0.108041	0.111087	1.72863	10.5366	-7.40222	-0.859658	-0.618891	-1.63151	-0.0217043	3.72029	2.24762	0.083875	5.85988e-26	1.33926e-13	0.389978	0.535988	0.102783	0.982684	0.000198996	0.0246002	0.000924165	0.00309394	1
MI0016786_MIMAT0018961	chr3	48238061	48238078	hsa-miR-4443	MI0016786_MIMAT0018961	+	miRBase18_mature_miRNA	1.63084	0.179607	-1.43922	-0.636017	-0.558942	-0.115407	-0.00549998	0.0551893	0.0197892	0.386111	0.022884	0.281978	0.22735	0.246375	0.098441	0.00470901	0.139248	0.142545	4.22376	7.84858	-5.10403	-2.79752	-2.26867	-1.17234	-1.16797	0.396338	0.138827	2.40261e-05	4.20777e-15	3.32499e-07	0.00514959	0.0232886	0.241059	0.24282	0.691856	0.889587	0.914704	0.947519	NA
MI0000465_MIMAT0000440	chr3	49058104	49058127	hsa-miR-191-5p	MI0000465_MIMAT0000440	-	miRBase18_mature_miRNA	8.85449	0.203575	-1.69309	-0.159548	-0.089567	-0.0679889	-0.000411785	0.111441	0.112198	0.166836	0.00987551	0.12204	0.101276	0.109137	0.0415377	0.0019977	0.0586434	0.0599533	53.0729	20.6141	-13.8733	-1.57539	-0.820682	-1.6368	-0.206129	1.90031	1.87142	0	2.04899e-94	9.19166e-44	0.115167	0.411828	0.101672	0.83669	0.0573923	0.0612868	0.128487	0.209017	NA
MI0000465_MIMAT0001618	chr3	49058063	49058085	hsa-miR-191-3p	MI0000465_MIMAT0001618	-	miRBase18_mature_miRNA	1.31037	0.146553	-0.341449	-0.396317	-0.233123	-0.135868	0.00259698	-0.0167509	0.00845789	0.257536	0.014664	0.175592	0.152772	0.164777	0.0646869	0.00311755	0.0907822	0.0922732	5.08809	9.99404	-1.94456	-2.59417	-1.41478	-2.10039	0.83302	-0.184518	0.0916614	3.61682e-07	1.61847e-23	0.0518278	0.00948194	0.157133	0.0356943	0.404834	0.853607	0.926967	0.946796	0.96454	NA
MI0001448_MIMAT0003393	chr3	49057631	49057654	hsa-miR-425-5p	MI0001448_MIMAT0003393	-	miRBase18_mature_miRNA	6.12223	0.215201	-0.862895	-0.170522	-0.0840006	-0.075129	0.000346429	0.0105065	0.240652	0.199273	0.0117921	0.145664	0.120959	0.13035	0.0496123	0.002386	0.0700557	0.0716098	30.7229	18.2496	-5.92389	-1.40975	-0.644424	-1.51432	0.145192	0.149974	3.36061	2.81646e-207	2.08402e-74	3.1441e-09	0.158614	0.519301	0.129944	0.884559	0.880785	0.000777704	8.96906e-05	0.000390916	3
MI0001448_MIMAT0001343	chr3	49057591	49057613	hsa-miR-425-3p	MI0001448_MIMAT0001343	-	miRBase18_mature_miRNA	3.71836	0.188988	-0.385171	-0.193569	-0.192399	-0.0645394	0.00143728	0.114296	0.112485	0.155718	0.00914778	0.112127	0.094366	0.101708	0.0387371	0.00186434	0.0548192	0.055971	23.8787	20.6594	-3.43514	-2.05126	-1.89167	-1.66609	0.770932	2.08496	2.00971	5.0985e-126	8.03276e-95	0.000592241	0.0402414	0.0585351	0.0956963	0.440747	0.0370725	0.0444618	0.0870891	0.15126	NA
MI0000433_MIMAT0000414	chr3	52302351	52302373	hsa-let-7g-5p	MI0000433_MIMAT0000414	-	miRBase18_mature_miRNA	9.28041	0.188711	-0.552948	0.0763042	0.130486	-0.0265155	-0.00165349	-0.0239326	0.0429348	0.133568	0.00790608	0.0976987	0.0810835	0.0873772	0.0332542	0.00159931	0.046948	0.0479964	69.4808	23.8691	-5.65973	0.941057	1.49337	-0.79736	-1.03387	-0.509769	0.894542	0	6.41686e-126	1.51616e-08	0.346676	0.135341	0.425242	0.301195	0.610213	0.371032	0.224455	0.324657	NA
MI0000433_MIMAT0004584	chr3	52302295	52302316	hsa-let-7g-3p	MI0000433_MIMAT0004584	-	miRBase18_mature_miRNA	2.33736	0.161935	-0.605318	0.0286464	0.060828	0.0145033	0.00203554	-0.0332466	-0.00557739	0.18178	0.0104492	0.127124	0.111297	0.11957	0.0447643	0.00215891	0.0631323	0.064351	12.8582	15.4973	-4.76164	0.257387	0.508723	0.323993	0.942854	-0.526618	-0.0866713	7.73377e-38	3.61788e-54	1.92027e-06	0.79688	0.610946	0.745943	0.345756	0.598459	0.930933	0.819195	0.873387	NA
MI0000452_MIMAT0000428	chr3	52328285	52328308	hsa-miR-135a-5p	MI0000452_MIMAT0000428	-	miRBase18_mature_miRNA	1.92578	0.249929	-0.405142	0.414304	0.578212	0.114163	0.00350333	-0.222717	0.0297524	0.352313	0.0206658	0.253981	0.215569	0.23177	0.087118	0.0041919	0.122926	0.125517	5.4661	12.0938	-1.59517	1.92191	2.49477	1.31045	0.835739	-1.8118	0.237039	4.6004e-08	1.13838e-33	0.110675	0.0546169	0.0126038	0.190045	0.403302	0.0700177	0.812626	0.0357071	0.0732101	NA
MI0016752_MIMAT0018928	chr3	103242928	103242950	hsa-miR-548ab	MI0016752_MIMAT0018928	-	miRBase18_mature_miRNA	-0.0333713	0.205075	-2.62497	-0.189223	-0.0763617	0.0595904	-0.00162173	-0.0623967	0.00225976	0.378005	0.0211568	0.283038	0.219612	0.236998	0.0956376	0.0045774	0.13464	0.138653	-0.0882827	9.69312	-9.27428	-0.861624	-0.322204	0.623085	-0.354292	-0.463435	0.0162979	0.929652	3.22515e-22	1.78828e-20	0.388895	0.747298	0.533228	0.72312	0.643052	0.986997	0.815111	0.871716	NA
MI0006437_MIMAT0005946	chr3	128081011	128081028	hsa-miR-1280	MI0006437_MIMAT0005946	+	miRBase18_mature_miRNA	1.2452	0.125933	-0.648245	0.201905	0.0375774	0.0383407	-0.00590413	0.156637	0.162218	0.335391	0.0192012	0.234893	0.206921	0.222808	0.0824264	0.00396742	0.118257	0.120287	3.71268	6.55864	-2.75974	0.975758	0.168654	0.46515	-1.48815	1.32455	1.34859	0.000205076	5.43008e-11	0.00578475	0.329184	0.866069	0.641824	0.13671	0.18532	0.17747	0.361612	0.472825	NA
MI0000115_MIMAT0004518	chr3	160122584	160122606	hsa-miR-16-2-3p	MI0000115_MIMAT0004518	+	miRBase18_mature_miRNA	5.03571	0.201626	-2.25878	-0.00917651	0.122454	-0.104327	0.00241222	-0.0806929	0.318649	0.259656	0.0153639	0.189928	0.157613	0.169848	0.0646389	0.00310852	0.0912928	0.0933066	19.3938	13.1233	-11.8928	-0.0582219	0.72096	-1.614	0.776003	-0.883891	3.41507	8.71246e-84	2.42129e-39	1.29034e-32	0.953572	0.470934	0.106527	0.437747	0.376755	0.000637654	7.55314e-07	5.6283e-06	3
MI0000438_MIMAT0000417	chr3	160122394	160122416	hsa-miR-15b-5p	MI0000438_MIMAT0000417	+	miRBase18_mature_miRNA	6.30265	0.21269	-1.2836	-0.0174337	0.0869553	0.0520272	-0.00396	-0.0456719	0.190693	0.192644	0.0114001	0.140836	0.116956	0.126031	0.0479593	0.00230646	0.0677201	0.0692245	32.7165	18.6569	-9.1141	-0.149061	0.689952	1.08482	-1.71692	-0.674422	2.7547	9.09031e-235	1.1099e-77	7.9327e-20	0.881505	0.490225	0.278001	0.0859945	0.500043	0.00587466	0.000112898	0.000474171	NA
MI0000438_MIMAT0004586	chr3	160122432	160122454	hsa-miR-15b-3p	MI0000438_MIMAT0004586	+	miRBase18_mature_miRNA	3.24838	0.206472	-0.713071	0.0120478	0.0848511	-0.036341	0.0029379	-0.0416229	0.295344	0.25962	0.0153066	0.188539	0.157728	0.169949	0.0645305	0.00310417	0.091251	0.093137	12.5121	13.4891	-3.7821	0.0763834	0.499274	-0.56316	0.946437	-0.456136	3.17107	6.41284e-36	1.81371e-41	0.000155514	0.939114	0.617587	0.573326	0.343926	0.648292	0.0015188	2.59075e-05	0.000122135	3
MI0000115_MIMAT0000069	chr3	160122541	160122563	hsa-miR-16-5p	MI0000115_MIMAT0000069	+	miRBase18_mature_miRNA	9.30823	0.218624	-2.39124	-0.00216077	0.128252	0.017264	0.000792488	-0.0805568	0.203893	0.199171	0.0117897	0.145697	0.120905	0.130291	0.049588	0.00238487	0.0700083	0.0715719	46.7348	18.5436	-16.4124	-0.0178716	0.984353	0.348149	0.332298	-1.15067	2.84878	0	9.18459e-77	1.55976e-60	0.985741	0.324942	0.727728	0.739664	0.249866	0.00438871	7.56625e-06	4.30428e-05	NA
MI0006654_MIMAT0005954	chr3	164059154	164059171	hsa-miR-720	MI0006654_MIMAT0005954	+	miRBase18_mature_miRNA	1.69011	0.140952	0.0524568	0.166165	0.0947983	0.108819	-0.00113178	0.29009	0.0435715	0.248781	0.0142165	0.172343	0.153551	0.164624	0.0608123	0.00294082	0.0864876	0.0886229	6.79355	9.91466	0.304375	1.08215	0.575847	1.78943	-0.384851	3.35412	0.491651	1.09409e-11	3.59464e-23	0.760843	0.279187	0.564718	0.0735463	0.700348	0.000796171	0.622966	0.000247521	0.000963664	1
MI0003575_MIMAT0003233	chr3	168269701	168269722	hsa-miR-551b-3p	MI0003575_MIMAT0003233	+	miRBase18_mature_miRNA	2.12495	0.158939	-0.359685	0.181292	0.381456	0.17355	0.000743472	-0.206844	-0.333856	0.289657	0.0168541	0.206279	0.178316	0.191043	0.0713967	0.00343905	0.0998894	0.102399	7.33608	9.43025	-1.74368	1.01669	1.9967	2.43079	0.216185	-2.07073	-3.26034	2.19942e-13	4.09131e-21	0.0812144	0.309301	0.0458575	0.0150661	0.828843	0.0383841	0.00111279	0.00586927	0.0159506	2
MI0006383_MIMAT0005900	chr3	186504463	186504490	hsa-miR-1248	MI0006383_MIMAT0005900	+	miRBase18_mature_miRNA	4.98147	0.198441	-2.34461	0.214643	0.821982	0.183986	-0.0407237	0.177212	0.215002	0.573981	0.0340056	0.420905	0.348866	0.375723	0.14296	0.00687578	0.202092	0.20681	8.6788	5.83554	-5.57041	0.61526	2.18773	1.28697	-5.92278	0.876891	1.03961	3.99951e-18	5.36173e-09	2.54146e-08	0.538383	0.028689	0.198103	3.16545e-09	0.380546	0.298521	0.613067	0.698776	NA
MI0000086_MIMAT0000085	chr3	188406581	188406603	hsa-miR-28-5p	MI0000086_MIMAT0000085	+	miRBase18_mature_miRNA	6.00194	0.19432	-0.566359	0.0225285	0.0791904	0.0106536	-0.00161618	0.0643145	0.047443	0.128033	0.00756912	0.0934276	0.0777651	0.0837831	0.0318612	0.00153235	0.0449891	0.0459923	46.8782	25.6727	-6.06201	0.2897	0.945183	0.334376	-1.05471	1.42956	1.03154	0	2.35944e-145	1.34433e-09	0.772046	0.344565	0.738096	0.29156	0.152845	0.302286	0.366564	0.478397	NA
MI0000086_MIMAT0004502	chr3	188406621	188406643	hsa-miR-28-3p	MI0000086_MIMAT0004502	+	miRBase18_mature_miRNA	7.98069	0.206221	-1.89438	-0.102019	-0.0361071	-0.0881266	0.000732795	0.143859	0.0562026	0.182117	0.0107797	0.133215	0.110552	0.119133	0.0453418	0.00218065	0.0640142	0.0654448	43.8218	19.1305	-14.2205	-0.922815	-0.303083	-1.94361	0.336045	2.24729	0.858778	0	1.40757e-81	6.83357e-46	0.356103	0.761827	0.0519427	0.736837	0.0246214	0.390463	0.059483	0.110755	NA
MI0005769_MIMAT0004987	chr3	189547763	189547785	hsa-miR-944	MI0005769_MIMAT0004987	+	miRBase18_mature_miRNA	1.74751	0.210371	-0.829479	-0.0580478	0.107913	-0.0185348	0.00349617	0.328809	0.252378	0.303976	0.0177773	0.217807	0.184739	0.198701	0.0752373	0.00362524	0.106888	0.109322	5.74883	11.8337	-3.80832	-0.314216	0.543093	-0.246351	0.964396	3.0762	2.30858	8.98639e-09	2.61446e-32	0.000139915	0.753357	0.587066	0.80541	0.334847	0.00209654	0.0209668	0.0104947	0.0260675	2
MI0016749_MIMAT0018926	chr4	5925005	5925025	hsa-miR-378d	MI0016749_MIMAT0018926	-	miRBase18_mature_miRNA	2.17784	0.177494	1.95077	-0.278445	-0.321316	-0.064477	0.000660491	0.0616801	0.0945376	0.217299	0.0125545	0.150466	0.130983	0.141506	0.0540901	0.00260921	0.0766856	0.0778533	10.0223	14.1379	12.9649	-2.12581	-2.27068	-1.19203	0.253138	0.804325	1.2143	1.21614e-23	2.21724e-45	1.93515e-38	0.0335189	0.0231664	0.23325	0.800161	0.421209	0.224631	0.476843	0.578726	NA
MI0000097_MIMAT0000094	chr4	8007038	8007060	hsa-miR-95	MI0000097_MIMAT0000094	-	miRBase18_mature_miRNA	1.80206	0.188964	1.57543	0.413422	0.448493	-0.0140254	0.00221096	0.0849953	-0.0224042	0.180974	0.0100952	0.120878	0.114662	0.122145	0.0434107	0.00209577	0.0611765	0.0624765	9.95757	18.7182	13.0332	3.60557	3.6718	-0.323085	1.05497	1.38935	-0.358602	2.33709e-23	3.51525e-78	7.91857e-39	0.000311466	0.000240849	0.746631	0.291441	0.164727	0.719893	0.0836231	0.145972	NA
MI0017980_MIMAT0021083	chr4	13629498	13629521	hsa-miR-5091	MI0017980_MIMAT0021083	+	miRBase18_mature_miRNA	0.500584	0.178366	-0.155899	0.00964311	-0.229392	-0.126547	-0.00146733	-0.305324	-0.325876	0.38792	0.0213558	0.25213	0.241413	0.260504	0.0956177	0.00459014	0.130779	0.131642	1.29043	8.35212	-0.618328	0.0399444	-0.880571	-1.32347	-0.319669	-2.33466	-2.47546	0.196901	6.70513e-17	0.536359	0.968137	0.37855	0.185679	0.749219	0.0195614	0.0133063	0.0311986	0.0663209	2
MI0000294_MIMAT0000275	chr4	20529921	20529942	hsa-miR-218-5p	MI0000294_MIMAT0000275	+	miRBase18_mature_miRNA	5.96287	0.203017	-1.05532	0.17629	0.292016	0.165974	0.000859725	-0.272124	-0.09782	0.175738	0.0103953	0.128407	0.106738	0.115004	0.0437351	0.00210349	0.0617343	0.0631064	33.9305	19.5297	-8.21854	1.65161	2.53919	3.79499	0.408713	-4.40798	-1.55008	2.36924e-252	6.14448e-85	2.0599e-16	0.098614	0.0111111	0.000147652	0.68275	1.04338e-05	0.121122	1.37893e-05	7.18496e-05	4
MI0000294_MIMAT0004565	chr4	20529964	20529986	hsa-miR-218-1-3p	MI0000294_MIMAT0004565	+	miRBase18_mature_miRNA	3.91016	0.21253	-2.53794	0.125879	0.28698	0.0892412	0.00353393	-0.221301	-0.0783534	0.184646	0.0108987	0.135107	0.112265	0.120865	0.0458857	0.00220721	0.0647379	0.0661814	21.1765	19.5004	-18.7847	1.12127	2.37438	1.94486	1.60108	-3.41841	-1.18392	1.57195e-99	1.0894e-84	1.00828e-78	0.262173	0.0175782	0.0517922	0.109359	0.000629887	0.236446	0.00118209	0.00391956	NA
MI0003581_MIMAT0003239	chr4	38869712	38869734	hsa-miR-574-3p	MI0003581_MIMAT0003239	+	miRBase18_mature_miRNA	5.45513	0.187455	-1.26029	0.0716131	0.179461	-0.00183194	0.000504848	0.135562	0.0270996	0.181413	0.0107277	0.132515	0.110179	0.118702	0.0451445	0.00217127	0.0637419	0.0651748	30.0701	17.4738	-9.51051	0.64997	1.51186	-0.0405793	0.232513	2.12673	0.4158	1.19112e-198	2.26795e-68	1.8973e-21	0.515712	0.130569	0.967631	0.816139	0.0334424	0.677557	0.043225	0.0863255	NA
MI0017450_MIMAT0019982	chr4	40504067	40504090	hsa-miR-4802-3p	MI0017450_MIMAT0019982	-	miRBase18_mature_miRNA	0.705655	0.141716	1.95458	-0.362581	-0.271214	-0.257331	-0.00331609	-0.0802724	-0.0851846	0.36482	0.0200651	0.230254	0.222864	0.240058	0.0915232	0.00439021	0.126338	0.126656	1.93425	7.0628	8.48878	-1.62692	-1.12979	-2.81165	-0.755338	-0.63538	-0.672566	0.0530818	1.63185e-12	2.08823e-17	0.103755	0.258566	0.00492885	0.450046	0.525181	0.501223	0.771603	0.834198	NA
MI0006389_MIMAT0005906	chr4	102251521	102251544	hsa-miR-1255a	MI0006389_MIMAT0005906	-	miRBase18_mature_miRNA	0.741872	0.179082	0.481685	-0.213606	0.0163526	0.0180346	-0.000477644	-0.0776242	0.0160151	0.368841	0.0210425	0.250049	0.224491	0.240847	0.0913314	0.00440306	0.128352	0.130529	2.01136	8.51051	1.92636	-0.951513	0.0678965	0.197464	-0.10848	-0.604777	0.122693	0.0442878	1.73171e-17	0.054059	0.341344	0.945868	0.843465	0.913615	0.545327	0.90235	0.659457	0.74189	NA
MI0003583_MIMAT0003241	chr4	110409868	110409890	hsa-miR-576-5p	MI0003583_MIMAT0003241	+	miRBase18_mature_miRNA	2.95551	0.207231	-1.71253	0.0136717	0.170064	-0.0108403	0.00353446	-0.104554	0.156877	0.213467	0.0125485	0.154761	0.129785	0.139734	0.0529821	0.0025489	0.0749093	0.0764361	13.8453	16.5145	-11.0656	0.105341	1.21705	-0.204603	1.38666	-1.39574	2.0524	1.3583e-43	2.88746e-61	1.84171e-28	0.916105	0.223584	0.837882	0.165545	0.162794	0.0401308	0.000180687	0.000740925	NA
MI0003583_MIMAT0004796	chr4	110409907	110409929	hsa-miR-576-3p	MI0003583_MIMAT0004796	+	miRBase18_mature_miRNA	0.650913	0.132336	1.52555	-0.0332814	-0.0359512	0.013454	0.00261808	-0.172141	-0.101928	0.275202	0.0145383	0.16736	0.173957	0.186214	0.0655599	0.00321136	0.0908972	0.0904954	2.36522	9.10261	9.11536	-0.19132	-0.193064	0.205217	0.815255	-1.8938	-1.12633	0.0180193	8.81876e-20	7.84105e-20	0.848275	0.846909	0.837403	0.414926	0.0582519	0.260026	0.18091	0.275013	NA
MI0003584_MIMAT0003242	chr4	115577929	115577950	hsa-miR-577	MI0003584_MIMAT0003242	+	miRBase18_mature_miRNA	0.90862	0.17299	-0.591756	0.0944265	0.101611	0.0567528	0.00370189	0.24928	0.135991	0.318467	0.0182195	0.221603	0.195124	0.209416	0.0778831	0.00376883	0.110973	0.113413	2.85311	9.49481	-2.67035	0.483932	0.485213	0.728692	0.982239	2.24631	1.19909	0.00432937	2.20616e-21	0.00757725	0.628434	0.627525	0.46619	0.325982	0.0246839	0.230495	0.0826854	0.144699	NA
MI0016089_MIMAT0018116	chr4	160049965	160049987	hsa-miR-3688-3p	MI0016089_MIMAT0018116	-	miRBase18_mature_miRNA	1.7969	0.226012	-2.49267	-0.237497	-0.0930291	-0.037227	0.00042403	-0.207866	0.357759	0.349035	0.0206154	0.256132	0.210366	0.227121	0.0871334	0.00418491	0.123889	0.125779	5.1482	10.9633	-9.73196	-1.12897	-0.409601	-0.427241	0.101323	-1.67784	2.84435	2.63005e-07	5.73866e-28	2.20304e-22	0.258911	0.682098	0.669203	0.919294	0.0933791	0.0044502	5.69484e-07	4.45224e-06	3
MI0017447_MIMAT0018116	chr4	160050012	160050034	hsa-miR-3688-3p	MI0017447_MIMAT0018116	+	miRBase18_mature_miRNA	1.79547	0.226371	-2.48529	-0.247784	-0.100709	-0.0407706	0.000487657	-0.205784	0.361272	0.350948	0.0207304	0.257499	0.211486	0.228335	0.0876203	0.00420833	0.124582	0.126485	5.11606	10.9197	-9.65163	-1.17163	-0.441056	-0.46531	0.115879	-1.6518	2.85625	3.11979e-07	9.27694e-28	4.83798e-22	0.241344	0.659172	0.64171	0.907748	0.0985757	0.00428678	6.2167e-07	4.73426e-06	3
MI0017263_MIMAT0019693	chr5	9053976	9053998	hsa-miR-4636	MI0017263_MIMAT0019693	-	miRBase18_mature_miRNA	-0.0521808	0.17892	-0.869908	0.138448	0.515795	0.10806	-0.000376736	-0.292229	-0.0949017	0.371564	0.0199286	0.238677	0.238059	0.251221	0.0884468	0.00426094	0.121618	0.123683	-0.140435	8.97806	-3.64471	0.581569	2.05315	1.22175	-0.0884161	-2.40284	-0.7673	0.888316	2.75578e-19	0.000267694	0.560857	0.0400579	0.221801	0.929546	0.0162683	0.442903	0.0424109	0.0851906	4
MI0005562_MIMAT0004951	chr5	15935337	15935359	hsa-miR-887	MI0005562_MIMAT0004951	+	miRBase18_mature_miRNA	4.14857	0.169793	-1.99381	0.259497	0.302676	-0.0423075	-0.00158981	0.107378	-0.00821335	0.17029	0.0100357	0.124401	0.103755	0.111655	0.0422922	0.00203292	0.0597349	0.0611374	24.3618	16.9189	-16.0273	2.50107	2.71082	-1.00036	-0.782033	1.79758	-0.134342	4.34852e-131	3.26324e-64	8.24242e-58	0.012382	0.00671172	0.317136	0.434195	0.072244	0.893132	0.041218	0.083035	NA
MI0003587_MIMAT0003245	chr5	36148008	36148030	hsa-miR-580	MI0003587_MIMAT0003245	-	miRBase18_mature_miRNA	-0.299323	0.154995	0.138236	0.299096	0.386368	0.0369585	0.00490633	-0.0726229	0.217485	0.324291	0.0165016	0.192508	0.211211	0.224406	0.0740035	0.00363583	0.106244	0.105075	-0.923007	9.39275	0.718083	1.4161	1.72173	0.499416	1.34944	-0.683545	2.0698	0.356004	5.84551e-21	0.472706	0.156745	0.0851176	0.617486	0.177196	0.494262	0.0384706	0.00356908	0.0106153	NA
MI0001648_MIMAT0001541	chr5	54466413	54466435	hsa-miR-449a	MI0001648_MIMAT0001541	-	miRBase18_mature_miRNA	3.5462	0.243069	-1.64849	0.918115	0.835568	-0.372827	0.00758497	0.93098	0.34175	0.637422	0.0377136	0.466032	0.387098	0.417098	0.158637	0.00762954	0.223995	0.229008	5.56334	6.44513	-3.53729	2.37179	2.00329	-2.3502	0.994159	4.15625	1.4923	2.64654e-08	1.15499e-10	0.000404251	0.0177021	0.0451464	0.0187634	0.320146	3.23511e-05	0.13562	6.27988e-05	0.000280749	2
MI0003673_MIMAT0003327	chr5	54466533	54466555	hsa-miR-449b-5p	MI0003673_MIMAT0003327	-	miRBase18_mature_miRNA	2.46571	0.24297	-1.87822	0.491636	0.130633	-0.227704	0.0033435	0.92584	0.311975	0.685297	0.0405156	0.500598	0.41629	0.448527	0.170465	0.00819914	0.240867	0.246267	3.59801	5.99694	-3.75196	1.18099	0.291249	-1.33578	0.407787	3.84379	1.26682	0.000320656	2.01067e-09	0.000175459	0.237605	0.770861	0.18162	0.68343	0.00012115	0.205221	0.0002591	0.000997536	2
MI0003823_MIMAT0010251	chr5	54468140	54468165	hsa-miR-449c-5p	MI0003823_MIMAT0010251	-	miRBase18_mature_miRNA	2.92176	0.279808	-3.66906	0.920879	0.752728	-0.395007	0.0130208	1.06371	0.478596	0.647448	0.0383072	0.473541	0.393145	0.423619	0.161121	0.00774906	0.227537	0.232636	4.51274	7.30431	-7.74814	2.34234	1.7769	-2.45161	1.68031	4.67489	2.05727	6.39958e-06	2.78698e-13	9.3251e-15	0.0191632	0.0755845	0.014222	0.0928963	2.94105e-06	0.0396601	1.69358e-05	8.32376e-05	2
MI0003589_MIMAT0003247	chr5	58999491	58999514	hsa-miR-582-5p	MI0003589_MIMAT0003247	-	miRBase18_mature_miRNA	4.04823	0.193574	-1.57318	-0.124725	-0.0745282	-0.0233049	-0.000546287	0.128591	0.182829	0.18782	0.0110881	0.136893	0.113924	0.122761	0.0467464	0.00224821	0.0661373	0.0675909	21.5538	17.4579	-11.492	-1.09481	-0.607098	-0.498539	-0.242987	1.94431	2.70493	4.87948e-103	2.99992e-68	1.44698e-30	0.273599	0.543786	0.618105	0.808015	0.0518582	0.00683193	0.030746	0.0657623	NA
MI0003589_MIMAT0004797	chr5	58999455	58999477	hsa-miR-582-3p	MI0003589_MIMAT0004797	-	miRBase18_mature_miRNA	4.31888	0.167802	0.0456306	-0.298252	-0.271186	-0.0338869	-0.0022401	0.0333621	0.195062	0.237782	0.0140535	0.173149	0.144157	0.155407	0.0592397	0.00284895	0.083732	0.0855227	18.1632	11.9402	0.263533	-2.06894	-1.745	-0.572029	-0.786289	0.398439	2.28083	1.01015e-73	7.30518e-33	0.79214	0.0385517	0.0809846	0.567302	0.431698	0.690307	0.0225588	0.0260397	0.0578383	NA
MI0015997_MIMAT0017984	chr5	85916324	85916346	hsa-miR-3607-5p	MI0015997_MIMAT0017984	+	miRBase18_mature_miRNA	3.0181	0.229215	-1.13533	0.20002	0.642254	-0.268868	-0.00207739	0.024836	-0.0218761	0.472646	0.0279173	0.344499	0.287563	0.309599	0.117549	0.00565042	0.165879	0.169645	6.38555	8.21051	-3.29561	0.695568	2.07447	-2.28727	-0.367651	0.149724	-0.128953	1.70788e-10	2.20256e-16	0.000982093	0.486699	0.0380358	0.0221798	0.713133	0.880982	0.897395	0.951097	0.965022	NA
MI0015997_MIMAT0017985	chr5	85916363	85916383	hsa-miR-3607-3p	MI0015997_MIMAT0017985	+	miRBase18_mature_miRNA	0.534755	0.157282	4.11185	-0.190994	-0.0612337	-0.0167452	-2.63534e-05	-0.128565	0.0693455	0.352491	0.0195367	0.226733	0.215895	0.23217	0.0865553	0.0041922	0.121791	0.122013	1.51707	8.0506	18.1352	-0.884661	-0.263745	-0.193463	-0.0062863	-1.05562	0.568345	0.129248	8.23891e-16	1.6806e-73	0.376339	0.791976	0.846597	0.994984	0.291143	0.569801	0.169384	0.261495	NA
MI0000467_MIMAT0000441	chr5	87962719	87962742	hsa-miR-9-5p	MI0000467_MIMAT0000441	-	miRBase18_mature_miRNA	1.85875	0.152304	1.49003	0.258098	0.261235	0.0551081	-0.0031404	0.257401	0.137727	0.30624	0.017748	0.216087	0.188575	0.202424	0.0753367	0.00362921	0.106927	0.109302	6.06957	8.5815	6.89549	1.36867	1.29053	0.73149	-0.865313	2.40726	1.26006	1.2825e-09	9.36437e-18	5.36795e-12	0.171102	0.196866	0.46448	0.386867	0.0160726	0.207647	0.0535533	0.102392	NA
MI0011284_MIMAT0017352	chr5	92956453	92956477	hsa-miR-2277-5p	MI0011284_MIMAT0017352	-	miRBase18_mature_miRNA	1.43871	0.165858	-2.05159	-0.0650797	-0.135337	-0.1067	0.00364186	0.226048	0.0444071	0.230565	0.0132573	0.168624	0.138338	0.149077	0.0572251	0.00275467	0.0816683	0.0840415	6.2399	12.5106	-12.1667	-0.470441	-0.907832	-1.86456	1.32207	2.76788	0.528395	4.37847e-10	6.52903e-36	4.67695e-34	0.63804	0.363967	0.0622431	0.186146	0.00564218	0.597225	0.00419732	0.0120844	1
MI0006351_MIMAT0005879	chr5	132763306	132763329	hsa-miR-1289	MI0006351_MIMAT0005879	-	miRBase18_mature_miRNA	0.194221	0.18662	-3.68601	-0.0450488	-0.00570405	-0.0617637	0.000155357	-0.130521	-0.118829	0.336173	0.0187841	0.311364	0.197433	0.212579	0.085648	0.00403907	0.118014	0.122459	0.577741	9.93501	-11.8382	-0.228172	-0.0268325	-0.721134	0.0384635	-1.10598	-0.970357	0.563439	2.93149e-23	2.47588e-32	0.819512	0.978593	0.470827	0.969318	0.268734	0.331869	0.52094	0.619337	NA
MI0005532_MIMAT0004911	chr5	136983270	136983292	hsa-miR-874	MI0005532_MIMAT0004911	-	miRBase18_mature_miRNA	4.5979	0.168919	-1.42847	0.18677	0.24012	-0.0557296	-0.000658319	0.106994	0.0307068	0.168564	0.00994586	0.122872	0.102545	0.110421	0.0418998	0.00201483	0.0591753	0.0605156	27.2768	16.9839	-11.6257	1.82134	2.17459	-1.33007	-0.326736	1.80809	0.507419	7.99725e-164	1.08084e-64	3.052e-31	0.0685552	0.0296608	0.183496	0.743867	0.0705931	0.611861	0.126112	0.206443	NA
MI0003591_MIMAT0003249	chr5	148441935	148441957	hsa-miR-584-5p	MI0003591_MIMAT0003249	-	miRBase18_mature_miRNA	2.13042	0.20065	-0.806775	0.0117304	-0.0119316	-0.0390708	0.0028725	0.0551434	0.326851	0.265878	0.0155461	0.190505	0.161574	0.17417	0.0658722	0.00317186	0.0936019	0.0952481	8.01276	12.9068	-4.23494	0.0726008	-0.0685057	-0.59313	0.905618	0.589127	3.43158	1.12161e-15	4.11886e-38	2.28617e-05	0.942124	0.945383	0.553094	0.365138	0.555776	0.000600078	0.000222204	0.000888642	3
MI0000459_MIMAT0004599	chr5	148808506	148808528	hsa-miR-143-5p	MI0000459_MIMAT0004599	+	miRBase18_mature_miRNA	4.51817	0.200008	0.415199	0.147731	0.175194	-0.18775	-0.0017409	0.189973	-0.0252893	0.20894	0.0123334	0.152054	0.127085	0.136863	0.0519599	0.00249843	0.0733543	0.0750128	21.6242	16.2168	2.73061	1.16246	1.28007	-3.61336	-0.696795	2.58979	-0.337133	1.06272e-103	3.83567e-59	0.00632178	0.245051	0.200522	0.000302254	0.485931	0.00960338	0.736016	0.000727745	0.00247219	NA
MI0000459_MIMAT0000435	chr5	148808540	148808561	hsa-miR-143-3p	MI0000459_MIMAT0000435	+	miRBase18_mature_miRNA	12.6478	0.197091	-0.53577	0.123513	0.118451	-0.072625	-0.00210342	0.142231	0.00948725	0.155628	0.00921226	0.113844	0.0944726	0.101806	0.0387471	0.00186349	0.0547027	0.0559246	81.2692	21.3945	-4.70617	1.30739	1.16349	-1.87433	-1.12875	2.60007	0.169644	0	1.50482e-101	2.52418e-06	0.191079	0.244631	0.0608843	0.259003	0.00932055	0.86529	0.00346366	0.0103462	NA
MI0000461_MIMAT0000437	chr5	148810223	148810246	hsa-miR-145-5p	MI0000461_MIMAT0000437	+	miRBase18_mature_miRNA	7.46212	0.206965	-0.655677	0.0612761	0.166539	-0.107002	-0.0040144	0.125447	0.0682311	0.193289	0.01144	0.141355	0.117345	0.12645	0.0481213	0.00231429	0.0679387	0.0694568	38.6061	18.0914	-4.63851	0.522188	1.31703	-2.22358	-1.73461	1.84648	0.982353	0	3.72743e-73	3.50934e-06	0.60154	0.187828	0.0261764	0.0828092	0.0648229	0.325926	0.180961	0.275013	NA
MI0000461_MIMAT0004601	chr5	148810261	148810283	hsa-miR-145-3p	MI0000461_MIMAT0004601	+	miRBase18_mature_miRNA	6.26825	0.23904	-2.10537	-0.0169092	-0.0771012	-0.195886	0.00456389	-0.00735984	-0.147167	0.264595	0.01566	0.193518	0.160626	0.173091	0.065874	0.0031681	0.0929959	0.0950746	23.69	15.2644	-10.8795	-0.105271	-0.445437	-2.97364	1.44058	-0.0791416	-1.54791	4.57295e-124	1.32125e-52	1.44379e-27	0.916161	0.656004	0.0029429	0.149704	0.93692	0.121643	0.13854	0.221218	NA
MI0000786_MIMAT0000731	chr5	149112391	149112413	hsa-miR-378a-5p	MI0000786_MIMAT0000731	+	miRBase18_mature_miRNA	4.21546	0.159055	-2.57423	-0.479454	-0.467564	0.00276323	0.00180389	0.176952	0.171255	0.22018	0.01306	0.162907	0.132864	0.143317	0.0549633	0.00264289	0.0778154	0.0796253	19.1455	12.1787	-15.8019	-3.6086	-3.26244	0.0502741	0.682544	2.274	2.15076	1.05569e-81	4.03421e-34	3.02093e-56	0.000307857	0.00110456	0.959904	0.494895	0.0229661	0.0314948	0.0605673	0.112228	NA
MI0000786_MIMAT0000732	chr5	149112429	149112450	hsa-miR-378a-3p	MI0000786_MIMAT0000732	+	miRBase18_mature_miRNA	8.05593	0.184681	2.11382	-0.496979	-0.507165	-0.0438598	0.000808448	0.114353	0.118271	0.18792	0.0111232	0.137441	0.114065	0.122922	0.0467885	0.00225026	0.0660576	0.0675318	42.869	16.6032	15.3799	-4.35697	-4.1259	-0.937405	0.359269	1.73111	1.75133	0	6.60656e-62	2.23387e-53	1.31876e-05	3.69288e-05	0.34855	0.719394	0.0834328	0.0798883	0.174986	0.268798	NA
MI0006356_MIMAT0005884	chr5	153726712	153726734	hsa-miR-1294	MI0006356_MIMAT0005884	+	miRBase18_mature_miRNA	0.881468	0.186482	-1.81056	0.027484	0.0859725	0.0202637	-0.0057249	-0.0210236	0.395226	0.334185	0.0192196	0.238745	0.202454	0.218797	0.0828494	0.00397154	0.120561	0.121369	2.63767	9.7027	-7.58363	0.135755	0.392932	0.244585	-1.44148	-0.174381	3.2564	0.00834789	2.93613e-22	3.36023e-14	0.892015	0.694369	0.806778	0.14945	0.861566	0.00112836	3.32274e-05	0.000154541	3
MI0000477_MIMAT0000449	chr5	159912378	159912400	hsa-miR-146a-5p	MI0000477_MIMAT0000449	+	miRBase18_mature_miRNA	9.59444	0.161101	-2.02516	-0.264169	-0.260896	-0.0873354	0.00091565	-0.100941	-0.108469	0.241573	0.0142997	0.176717	0.146643	0.158027	0.0601455	0.00289261	0.0849124	0.0868093	39.7166	11.266	-11.4599	-1.80144	-1.65096	-1.45207	0.316548	-1.18877	-1.24951	0	1.93058e-29	2.09849e-30	0.071633	0.0987474	0.146482	0.751587	0.234532	0.211479	0.404749	0.51372	NA
MI0000109_MIMAT0000101	chr5	167987908	167987931	hsa-miR-103a-3p	MI0000109_MIMAT0000101	-	miRBase18_mature_miRNA	7.95853	0.200264	0.491404	-0.0530564	-0.00545167	0.00211628	0.000216576	-0.018737	0.112015	0.150582	0.00891251	0.110124	0.091412	0.0985073	0.0374894	0.00180302	0.0529283	0.0541089	52.8518	22.47	4.4623	-0.580409	-0.0553428	0.0564499	0.120119	-0.354007	2.07018	0	8.16243e-112	8.10844e-06	0.561639	0.955865	0.954983	0.904389	0.723334	0.0384355	0.00815839	0.0207109	NA
MI0000295_MIMAT0000275	chr5	168195215	168195236	hsa-miR-218-5p	MI0000295_MIMAT0000275	-	miRBase18_mature_miRNA	5.95089	0.203061	-1.07124	0.177232	0.293071	0.167182	0.000859924	-0.271769	-0.0978423	0.17589	0.0104042	0.128517	0.106831	0.115103	0.0437726	0.0021053	0.0617871	0.0631604	33.8331	19.5172	-8.33536	1.659	2.54616	3.81934	0.408457	-4.39847	-1.54911	6.43114e-251	7.83708e-85	7.72633e-17	0.0971168	0.0108915	0.000133811	0.682938	1.09018e-05	0.121356	1.44984e-05	7.41086e-05	4
MI0003592_MIMAT0003250	chr5	168690619	168690638	hsa-miR-585	MI0003592_MIMAT0003250	-	miRBase18_mature_miRNA	0.982753	0.148958	1.61898	0.466193	0.623966	-0.0612822	-0.00563187	0.475869	0.24774	0.338166	0.0190495	0.229306	0.21452	0.228322	0.0814973	0.00392264	0.116771	0.11979	2.90612	7.81954	7.06036	2.17319	2.73284	-0.751953	-1.43573	4.07522	2.06812	0.00365937	5.30153e-15	1.66069e-12	0.0297663	0.00627913	0.452079	0.151078	4.59716e-05	0.0386283	0.000217922	0.000878023	1
MI0016416_MIMAT0018186	chr5	170813681	170813702	hsa-miR-3912	MI0016416_MIMAT0018186	-	miRBase18_mature_miRNA	2.68218	0.174997	-0.456708	0.0905794	0.189548	0.0441227	-0.00228448	-0.0578317	-0.0159553	0.154534	0.00884761	0.107028	0.0954585	0.102288	0.0379755	0.00182733	0.053482	0.0545548	17.3566	19.7791	-4.2672	0.948888	1.85308	1.16187	-1.25017	-1.08133	-0.292464	1.75846e-67	4.51011e-87	1.97939e-05	0.342678	0.0638708	0.245287	0.211237	0.27955	0.769932	0.474914	0.577395	NA
MI0003814_MIMAT0005796	chr5	175794962	175794984	hsa-miR-1271-5p	MI0003814_MIMAT0005796	+	miRBase18_mature_miRNA	2.07063	0.215679	-2.46667	-0.0937718	-0.321863	-0.295888	0.0096242	0.375924	-0.121147	0.531869	0.0314161	0.388984	0.322578	0.347602	0.132356	0.00636683	0.186902	0.191269	3.89311	6.86523	-6.34132	-0.290695	-0.925953	-2.23554	1.51162	2.01134	-0.633385	9.89677e-05	6.6383e-12	2.278e-10	0.771284	0.35447	0.0253819	0.130631	0.0442899	0.526482	0.00534391	0.0147543	1
MI0000802_MIMAT0004692	chr5	179442360	179442382	hsa-miR-340-5p	MI0000802_MIMAT0004692	-	miRBase18_mature_miRNA	6.94121	0.201313	-2.45815	-0.124398	-0.0885917	-0.0345695	0.000199758	-0.0137134	-0.0592931	0.175592	0.0103934	0.128482	0.106582	0.114854	0.0437197	0.00210257	0.0617228	0.0631048	39.5304	19.3693	-19.1322	-1.16716	-0.771341	-0.790709	0.0950063	-0.222178	-0.939597	0	1.40118e-83	1.36117e-81	0.243147	0.440505	0.429114	0.92431	0.824176	0.347424	0.556643	0.650512	NA
MI0000802_MIMAT0000750	chr5	179442318	179442340	hsa-miR-340-3p	MI0000802_MIMAT0000750	-	miRBase18_mature_miRNA	2.78601	0.176524	-0.474883	-0.0640824	-0.0476156	-0.11423	0.00105852	-0.0554	-0.0133044	0.179959	0.0104505	0.127237	0.109646	0.118029	0.0446501	0.00214689	0.0629225	0.0641239	15.4814	16.8914	-3.73226	-0.584449	-0.403424	-2.55833	0.493049	-0.880448	-0.20748	4.63611e-54	5.20366e-64	0.000189766	0.558918	0.686636	0.0105175	0.621978	0.378617	0.835635	0.602495	0.69013	NA
MI0017272_MIMAT0019706	chr6	2854273	2854295	hsa-miR-4645-3p	MI0017272_MIMAT0019706	-	miRBase18_mature_miRNA	0.873616	0.181281	-1.70345	0.341078	0.308824	-0.069	0.00090347	0.00804397	0.0768122	0.202281	0.0106015	0.132228	0.12965	0.138012	0.0476972	0.00229606	0.0679807	0.0689051	4.31883	17.0995	-12.8827	2.63076	2.23766	-1.44663	0.393487	0.118327	1.11475	1.5686e-05	1.49598e-65	5.63298e-38	0.00851943	0.025243	0.148002	0.69396	0.905808	0.264957	0.3717	0.48328	NA
MI0019284_MIMAT0022472	chr6	6169575	6169599	hsa-miR-5683	MI0019284_MIMAT0022472	+	miRBase18_mature_miRNA	2.02485	0.220463	-0.927054	0.525083	0.725292	0.035521	-0.00865378	-0.174424	-0.0164232	0.46625	0.0273611	0.336545	0.286362	0.307637	0.11537	0.00554261	0.162758	0.166326	4.34285	8.05754	-2.75462	1.83363	2.35762	0.307889	-1.56132	-1.07168	-0.0987413	1.40647e-05	7.78458e-16	0.00587604	0.0667086	0.0183924	0.758167	0.118448	0.283866	0.921344	0.416021	0.524187	NA
MI0003593_MIMAT0003251	chr6	18572074	18572096	hsa-miR-548a-3p	MI0003593_MIMAT0003251	+	miRBase18_mature_miRNA	0.193259	0.138451	0.839251	0.111509	0.0528974	0.0761773	-0.00232793	-0.0336329	-0.0120229	0.326564	0.0166963	0.192456	0.212486	0.226627	0.0760596	0.00373853	0.106954	0.10633	0.591793	8.29229	4.36075	0.524784	0.233412	1.00155	-0.622686	-0.314461	-0.113072	0.553989	1.11085e-16	1.29616e-05	0.599733	0.815442	0.316562	0.533491	0.753171	0.909974	0.946234	0.96454	NA
MI0014167_MIMAT0015012	chr6	27115407	27115432	hsa-miR-3143	MI0014167_MIMAT0015012	+	miRBase18_mature_miRNA	-0.697843	0.214254	-2.94437	0.16944	0.486469	-0.0715724	0.00728828	-0.162319	0.408743	0.508096	0.0289699	0.372719	0.309601	0.332248	0.123763	0.00595271	0.178146	0.180006	-1.37345	7.39574	-7.89971	0.547284	1.46417	-0.578302	1.22436	-0.911161	2.27072	0.169614	1.4062e-13	2.79556e-15	0.584183	0.143147	0.56306	0.220816	0.36221	0.0231639	0.000435908	0.00158992	3
MI0005561_MIMAT0004949	chr6	30552108	30552128	hsa-miR-877-5p	MI0005561_MIMAT0004949	+	miRBase18_mature_miRNA	2.04582	0.15504	1.03859	-0.237058	-0.311654	-0.128752	0.000405357	0.135136	0.142026	0.274866	0.0159826	0.193432	0.165988	0.17929	0.0684459	0.00329698	0.0972169	0.0988692	7.44298	9.70051	5.36929	-1.42816	-1.73827	-1.88109	0.122948	1.39004	1.4365	9.84372e-14	2.99982e-22	7.9047e-08	0.153246	0.0821636	0.0599603	0.902148	0.164516	0.15086	0.307847	0.414249	NA
MI0000296_MIMAT0000276	chr6	33175631	33175652	hsa-miR-219-5p	MI0000296_MIMAT0000276	+	miRBase18_mature_miRNA	-0.188473	0.148117	-1.2358	0.281492	0.369806	0.100868	4.06691e-05	-0.0287532	0.0508429	0.373881	0.0199454	0.246859	0.238793	0.253456	0.0883533	0.00427663	0.125232	0.127644	-0.504098	7.4261	-5.0061	1.17881	1.45905	1.14164	0.00950963	-0.229601	0.398318	0.614192	1.11843e-13	5.55443e-07	0.238473	0.14455	0.253603	0.992413	0.818402	0.690396	0.749882	0.817718	NA
MI0000296_MIMAT0004567	chr6	33175672	33175694	hsa-miR-219-1-3p	MI0000296_MIMAT0004567	+	miRBase18_mature_miRNA	-0.11528	0.142488	0.823478	-0.240784	-0.251321	-0.0362565	0.002399	-0.0346601	0.0208414	0.374325	0.0196162	0.225399	0.229514	0.247823	0.0902017	0.00444909	0.126948	0.125467	-0.307968	7.26377	3.65343	-1.0491	-1.01412	-0.401949	0.539211	-0.273027	0.166111	0.758107	3.76453e-13	0.000258764	0.294131	0.310527	0.687721	0.589741	0.784833	0.86807	0.875036	0.922778	NA
MI0016590_MIMAT0018349	chr6	33665928	33665950	hsa-miR-3934	MI0016590_MIMAT0018349	+	miRBase18_mature_miRNA	0.415297	0.135098	3.13772	0.133765	0.0820061	0.00243198	-0.00317121	-0.0381578	-0.102189	0.312421	0.0158066	0.179442	0.207699	0.220433	0.0721751	0.00353816	0.100216	0.0997806	1.32929	8.54692	17.486	0.644034	0.372022	0.0336955	-0.896286	-0.380755	-1.02413	0.183753	1.26419e-17	1.83107e-68	0.519554	0.709876	0.97312	0.3701	0.703385	0.305773	0.555969	0.650512	NA
MI0006415_MIMAT0005929	chr6	33967794	33967811	hsa-miR-1275	MI0006415_MIMAT0005929	-	miRBase18_mature_miRNA	2.77899	0.129593	-0.0498564	-0.0420234	-0.119076	-0.00809433	-0.00107499	0.16029	0.162961	0.235544	0.0137844	0.168841	0.143041	0.154209	0.0584804	0.00281624	0.0830146	0.0846735	11.7982	9.4014	-0.295287	-0.293786	-0.77217	-0.138411	-0.381711	1.93087	1.92458	3.9883e-32	5.38424e-21	0.767775	0.768921	0.440014	0.889916	0.702676	0.0534997	0.0542819	0.117077	0.195034	NA
MI0019295_MIMAT0022482	chr6	35632536	35632557	hsa-miR-5690	MI0019295_MIMAT0022482	-	miRBase18_mature_miRNA	0.660633	0.18453	-0.795173	0.276839	0.0532734	-0.0744906	-0.00299342	0.304329	0.282474	0.276397	0.0150473	0.180728	0.173404	0.186472	0.0662734	0.00320327	0.0971305	0.0980591	2.39016	12.2633	-4.39983	1.5965	0.285691	-1.12399	-0.934486	3.13319	2.88065	0.0168411	1.4256e-34	1.08336e-05	0.110378	0.775115	0.261017	0.350053	0.00172915	0.00396858	0.00518272	0.0144823	3
MI0000822_MIMAT0000770	chr6	52013785	52013807	hsa-miR-133b	MI0000822_MIMAT0000770	+	miRBase18_mature_miRNA	2.06544	0.186135	-1.28126	0.18258	0.203464	-0.156339	-0.00250121	0.340908	0.0302182	0.282482	0.0164474	0.202321	0.173339	0.186049	0.0698187	0.00335358	0.0988781	0.101475	7.31177	11.317	-6.33282	1.05331	1.09361	-2.23921	-0.745833	3.44776	0.297791	2.63656e-13	1.08149e-29	2.40717e-10	0.292198	0.274127	0.0251422	0.455768	0.00056526	0.765863	6.54331e-05	0.000288823	2
MI0000254_MIMAT0000244	chr6	72086705	72086728	hsa-miR-30c-5p	MI0000254_MIMAT0000244	-	miRBase18_mature_miRNA	8.20925	0.215266	-0.946681	-0.052269	0.0685062	-0.0254433	0.00160121	-0.168674	-0.041723	0.163513	0.00967837	0.119596	0.0992618	0.106966	0.0407095	0.00195787	0.0574723	0.0587553	50.2054	22.2419	-7.91568	-0.526578	0.640448	-0.624996	0.81783	-2.93488	-0.710114	0	1.34967e-109	2.45911e-15	0.598487	0.521882	0.531974	0.413454	0.00333675	0.477633	0.00393649	0.0114621	NA
MI0000254_MIMAT0004550	chr6	72086666	72086688	hsa-miR-30c-2-3p	MI0000254_MIMAT0004550	-	miRBase18_mature_miRNA	4.53808	0.207332	-0.100346	-0.120644	0.082672	0.0593491	-0.000591428	-0.311872	-0.0778825	0.194391	0.011483	0.141439	0.118088	0.127203	0.0483825	0.00232664	0.0682382	0.0697108	23.3451	18.0554	-0.709466	-1.02165	0.649923	1.22666	-0.254198	-4.57034	-1.11722	1.54527e-120	7.14786e-73	0.478036	0.306948	0.515742	0.219949	0.799342	4.86937e-06	0.263899	2.27961e-06	1.53376e-05	4
MI0000088_MIMAT0000087	chr6	72113297	72113319	hsa-miR-30a-5p	MI0000088_MIMAT0000087	-	miRBase18_mature_miRNA	11.3942	0.221293	-1.03373	0.0303007	0.1431	0.0973927	0.00196123	-0.367106	-0.113754	0.178587	0.0105713	0.130639	0.10841	0.116826	0.0444634	0.00213841	0.0627728	0.064175	63.8018	20.9333	-7.91282	0.279501	1.2249	2.1904	0.917145	-5.84818	-1.77256	0	2.66462e-97	2.51631e-15	0.779861	0.220611	0.0284951	0.359067	4.96992e-09	0.0763021	2.22648e-09	3.76329e-08	4
MI0000088_MIMAT0000088	chr6	72113256	72113278	hsa-miR-30a-3p	MI0000088_MIMAT0000088	-	miRBase18_mature_miRNA	7.32066	0.211548	0.446021	0.014423	0.143643	0.0843673	-0.000277712	-0.322463	-0.0772203	0.176056	0.0104197	0.128735	0.106885	0.115178	0.0438303	0.00210796	0.0618753	0.0632538	41.5814	20.3028	3.46464	0.134939	1.24713	1.92486	-0.131744	-5.21151	-1.2208	0	1.2151e-91	0.000530947	0.89266	0.212348	0.0542464	0.895186	1.87314e-07	0.222162	4.3836e-08	4.46741e-07	4
MI0003596_MIMAT0003254	chr6	119390226	119390248	hsa-miR-548b-3p	MI0003596_MIMAT0003254	-	miRBase18_mature_miRNA	0.911055	0.163882	-0.474797	-0.161776	-0.0476992	0.154504	-0.000409551	-0.00927526	-0.0443056	0.296527	0.0167573	0.201073	0.179828	0.19293	0.0731193	0.00354503	0.102742	0.10502	3.07241	9.77975	-2.36132	-0.899617	-0.247236	2.11304	-0.115528	-0.0902769	-0.421877	0.00212336	1.37545e-22	0.0182102	0.368324	0.804726	0.0345975	0.908027	0.928067	0.673115	0.889267	0.925319	NA
MI0003598_MIMAT0003251	chr6	135560357	135560379	hsa-miR-548a-3p	MI0003598_MIMAT0003251	+	miRBase18_mature_miRNA	0.201847	0.138992	0.831474	0.121111	0.0542035	0.0736241	-0.00249811	-0.0303301	-0.0147427	0.326925	0.0167235	0.192823	0.212869	0.227039	0.076159	0.00374106	0.107093	0.106529	0.61741	8.31116	4.3121	0.568945	0.238741	0.966715	-0.667755	-0.283213	-0.138391	0.536964	9.47709e-17	1.61712e-05	0.569393	0.811307	0.333686	0.50429	0.777013	0.889932	0.959627	0.970871	NA
MI0000815_MIMAT0000764	chr7	1062625	1062648	hsa-miR-339-5p	MI0000815_MIMAT0000764	-	miRBase18_mature_miRNA	3.91688	0.152797	-0.480102	-0.112511	-0.0739766	-0.0239615	-0.000312839	0.0641792	0.0687408	0.159316	0.00936687	0.115094	0.0967046	0.104179	0.0396263	0.00190644	0.0560174	0.0572265	24.5856	16.3125	-4.17138	-1.16345	-0.710092	-0.604687	-0.164096	1.1457	1.2012	1.80197e-133	8.04209e-60	3.02767e-05	0.244647	0.477647	0.545387	0.869656	0.251919	0.229672	0.442982	0.550156	NA
MI0000815_MIMAT0004702	chr7	1062590	1062613	hsa-miR-339-3p	MI0000815_MIMAT0004702	-	miRBase18_mature_miRNA	4.52206	0.170652	-0.69272	0.00566352	0.0843328	-0.0573622	4.70718e-05	-0.0105933	0.0892135	0.170363	0.0100512	0.123913	0.103531	0.111525	0.0423727	0.00203772	0.0598461	0.0611488	26.5437	16.9782	-5.59036	0.0547036	0.756179	-1.35375	0.0231002	-0.177009	1.45896	3.03463e-155	1.19083e-64	2.26596e-08	0.956375	0.449542	0.175815	0.98157	0.859501	0.144576	0.109587	0.185229	NA
MI0003599_MIMAT0004799	chr7	5535503	5535525	hsa-miR-589-5p	MI0003599_MIMAT0004799	-	miRBase18_mature_miRNA	4.55704	0.201602	-2.08305	-0.123197	-0.0868565	-0.0495769	-0.00240766	0.044121	0.0806061	0.15975	0.00944229	0.116853	0.0968897	0.104408	0.0397948	0.00191283	0.05625	0.0575053	28.526	21.351	-17.8262	-1.27152	-0.831892	-1.24581	-1.25869	0.784373	1.40172	5.57733e-179	3.82061e-101	4.42553e-71	0.203545	0.40547	0.212832	0.208141	0.432821	0.161	0.3706	0.482755	NA
MI0003599_MIMAT0003256	chr7	5535464	5535488	hsa-miR-589-3p	MI0003599_MIMAT0003256	-	miRBase18_mature_miRNA	0.928299	0.150604	-0.405398	-0.245131	-0.137727	-0.0556822	-0.000606835	-0.0695474	0.161177	0.292976	0.0164988	0.197041	0.175215	0.189518	0.0729896	0.00352132	0.104107	0.104391	3.16852	9.12819	-2.05743	-1.39903	-0.726725	-0.762877	-0.172332	-0.668035	1.54398	0.00153218	6.96562e-20	0.0396447	0.161804	0.467394	0.445536	0.863177	0.504111	0.122592	0.0265972	0.0588878	NA
MI0000253_MIMAT0004549	chr7	25989579	25989601	hsa-miR-148a-5p	MI0000253_MIMAT0004549	-	miRBase18_mature_miRNA	6.13177	0.173445	-1.54052	-0.0310076	-0.00667627	-0.0734635	0.000343622	0.377873	0.190152	0.191291	0.011319	0.13988	0.11612	0.125128	0.0476198	0.00229025	0.0672506	0.0687589	32.0547	15.3233	-11.0132	-0.26703	-0.0533554	-1.54271	0.150037	5.61888	2.76549	1.88778e-225	5.3423e-53	3.30129e-28	0.789446	0.957449	0.122901	0.880735	1.92199e-08	0.00568374	1.98887e-07	1.76704e-06	1
MI0000253_MIMAT0000243	chr7	25989541	25989563	hsa-miR-148a-3p	MI0000253_MIMAT0000243	-	miRBase18_mature_miRNA	10.4351	0.170499	-0.855155	-0.0182091	-0.0410656	-0.0610961	0.00136454	0.227272	0.118951	0.183389	0.0108555	0.134151	0.111325	0.119967	0.0456589	0.00219591	0.0644609	0.0659008	56.9011	15.7062	-6.37456	-0.163567	-0.342308	-1.3381	0.621403	3.52574	1.80501	0	1.37144e-55	1.83488e-10	0.870072	0.732119	0.180864	0.534334	0.000422299	0.0710735	0.00188458	0.00601849	1
MI0001150_MIMAT0001080	chr7	27209146	27209168	hsa-miR-196b-5p	MI0001150_MIMAT0001080	-	miRBase18_mature_miRNA	1.36335	0.17065	1.04557	0.335461	0.449971	0.107014	-0.000245019	0.0207073	0.264095	0.286091	0.0163678	0.198087	0.177663	0.190409	0.0697136	0.00336117	0.099142	0.100761	4.76544	10.426	5.27832	1.88819	2.36317	1.53505	-0.0728968	0.208865	2.62102	1.88447e-06	1.88723e-25	1.30373e-07	0.0590004	0.0181192	0.124773	0.941888	0.834554	0.00876677	0.00421995	0.0120844	3
MI0003762_MIMAT0003257	chr7	29720363	29720385	hsa-miR-550a-3p	MI0003762_MIMAT0003257	-	miRBase18_mature_miRNA	0.923009	0.197276	-0.808838	0.0759861	0.213422	-0.0690468	0.00106172	0.00467398	0.337581	0.309253	0.0176521	0.213672	0.189779	0.203995	0.0758161	0.00364963	0.108527	0.109755	2.98464	11.1758	-3.78542	0.400393	1.04621	-0.910713	0.290911	0.0430673	3.07577	0.00283912	5.35803e-29	0.000153448	0.688867	0.295464	0.362447	0.771119	0.965648	0.00209962	0.000227301	0.000900111	3
MI0003600_MIMAT0004800	chr7	30329430	30329453	hsa-miR-550a-5p	MI0003600_MIMAT0004800	+	miRBase18_mature_miRNA	1.61263	0.18688	-1.47087	-0.210469	-0.105282	-0.0364554	0.00161964	-0.0104679	0.182438	0.232601	0.0134317	0.164879	0.139466	0.150502	0.0578827	0.00278796	0.0825603	0.083783	6.93302	13.9133	-8.92086	-1.5091	-0.69954	-0.629814	0.580942	-0.126791	2.17751	4.11936e-12	5.2567e-44	4.6266e-19	0.131273	0.484215	0.528816	0.56128	0.899106	0.0294428	0.0105811	0.0261882	NA
MI0003600_MIMAT0003257	chr7	30329469	30329491	hsa-miR-550a-3p	MI0003600_MIMAT0003257	+	miRBase18_mature_miRNA	0.923705	0.197321	-0.808166	0.076136	0.213637	-0.0693188	0.00104181	0.00487154	0.338095	0.309253	0.0176522	0.213669	0.189781	0.203998	0.0758168	0.0036496	0.108531	0.109758	2.9869	11.1783	-3.78232	0.401178	1.04725	-0.914294	0.285458	0.0448862	3.08037	0.00281825	5.20806e-29	0.000155374	0.688289	0.294985	0.360562	0.775293	0.964198	0.00206741	0.000223122	0.000888642	3
MI0003601_MIMAT0004800	chr7	32772613	32772636	hsa-miR-550a-5p	MI0003601_MIMAT0004800	+	miRBase18_mature_miRNA	1.61129	0.186796	-1.47206	-0.210663	-0.105625	-0.0360249	0.00165421	-0.0106649	0.18168	0.232597	0.0134313	0.164884	0.139458	0.150493	0.0578806	0.00278795	0.0825539	0.0837781	6.92738	13.9075	-8.92782	-1.51058	-0.701859	-0.6224	0.59334	-0.129187	2.16859	4.28693e-12	5.70235e-44	4.34479e-19	0.130895	0.482767	0.533679	0.552954	0.89721	0.030114	0.0108903	0.0267624	NA
MI0003601_MIMAT0003257	chr7	32772652	32772674	hsa-miR-550a-3p	MI0003601_MIMAT0003257	+	miRBase18_mature_miRNA	0.916669	0.197518	-0.812233	0.0764712	0.214091	-0.0681435	0.00115849	0.00466126	0.335869	0.309524	0.017667	0.213863	0.189946	0.204169	0.0758751	0.00365273	0.1086	0.109836	2.96154	11.1801	-3.79792	0.402593	1.0486	-0.898101	0.317157	0.0429216	3.05792	0.00306103	5.10415e-29	0.000145916	0.687247	0.294364	0.369131	0.751125	0.965764	0.00222876	0.000250133	0.000968393	3
MI0006399_MIMAT0005916	chr7	34980415	34980437	hsa-miR-548n	MI0006399_MIMAT0005916	-	miRBase18_mature_miRNA	0.465291	0.124047	0.0152239	-0.183118	-0.0906046	0.0259222	-0.00181581	-0.190267	-0.0447965	0.334369	0.0181638	0.214229	0.204132	0.219673	0.082292	0.00399842	0.114459	0.11409	1.39155	6.82938	0.0710636	-0.89706	-0.412452	0.315002	-0.454131	-1.66232	-0.392641	0.164058	8.52847e-12	0.943347	0.369687	0.680008	0.75276	0.649734	0.0964488	0.694584	0.18717	0.281976	NA
MI0003602_MIMAT0004801	chr7	73605582	73605603	hsa-miR-590-3p	MI0003602_MIMAT0004801	+	miRBase18_mature_miRNA	3.56269	0.193209	-1.24748	-0.0429957	0.0165789	-0.00602196	0.00191378	-0.0706998	-0.000237293	0.228167	0.0134536	0.165872	0.138607	0.149299	0.0567403	0.00272937	0.0800926	0.0818392	15.6144	14.3611	-7.52075	-0.310198	0.111045	-0.106132	0.701182	-0.882726	-0.0028995	5.81099e-55	9.07574e-47	5.44647e-14	0.75641	0.911581	0.915478	0.48319	0.377384	0.997687	0.500275	0.597743	NA
MI0006346_MIMAT0005876	chr7	91833340	91833362	hsa-miR-1285-3p	MI0006346_MIMAT0005876	-	miRBase18_mature_miRNA	0.394719	0.145364	0.238499	0.122899	0.196761	-0.0227992	-0.00181415	0.0376794	-0.0364025	0.30795	0.0161568	0.188984	0.199009	0.211056	0.0728455	0.00353441	0.10194	0.103448	1.28176	8.99705	1.26201	0.617554	0.932269	-0.312981	-0.513284	0.369623	-0.351892	0.199926	2.31863e-19	0.206947	0.536869	0.351198	0.754295	0.607753	0.711663	0.724919	0.690417	0.770466	NA
MI0003124_MIMAT0002805	chr7	93113258	93113280	hsa-miR-489	MI0003124_MIMAT0002805	-	miRBase18_mature_miRNA	1.33539	0.150416	-0.7471	0.149256	0.329332	-0.0112184	0.0064826	-0.0495927	-0.0316817	0.290577	0.0167086	0.204476	0.178899	0.191637	0.0711925	0.00343517	0.10016	0.102366	4.59566	9.00231	-3.65372	0.834302	1.71852	-0.157578	1.88713	-0.495135	-0.309495	4.31372e-06	2.2101e-19	0.000258466	0.404111	0.0857017	0.874789	0.0591429	0.620505	0.756945	0.885494	0.922778	NA
MI0003674_MIMAT0003328	chr7	93112134	93112155	hsa-miR-653	MI0003674_MIMAT0003328	-	miRBase18_mature_miRNA	2.18486	0.177285	-0.566324	0.121688	0.33477	-0.0701858	0.00874788	-0.122662	-0.108891	0.266525	0.0155638	0.191043	0.162877	0.174987	0.0658614	0.00317246	0.0926776	0.0947282	8.19758	11.3909	-2.96439	0.747116	1.91311	-1.06566	2.75745	-1.32354	-1.14951	2.45278e-16	4.6423e-30	0.00303287	0.454993	0.0557337	0.286578	0.00582547	0.185657	0.250345	0.394232	0.504105	NA
MI0015999_MIMAT0017986	chr7	98479322	98479346	hsa-miR-3609	MI0015999_MIMAT0017986	+	miRBase18_mature_miRNA	1.35223	0.0838175	0.738001	-0.110944	-0.0319635	0.052887	0.00217178	-0.017202	0.0529026	0.309367	0.0177853	0.21421	0.188142	0.202471	0.0763327	0.00369569	0.107869	0.109552	4.37097	4.71274	3.44522	-0.589681	-0.157867	0.692848	0.587651	-0.159472	0.482899	1.23693e-05	2.4441e-06	0.000570592	0.555404	0.874562	0.488405	0.556766	0.873297	0.629167	0.727754	0.800529	NA
MI0000082_MIMAT0004498	chr7	99691232	99691253	hsa-miR-25-5p	MI0000082_MIMAT0004498	-	miRBase18_mature_miRNA	0.700558	0.176372	-1.68513	-0.041902	0.0831849	-0.0663718	0.00134513	0.235015	0.174151	0.304163	0.0172895	0.215238	0.184267	0.197641	0.0749055	0.00360668	0.107708	0.110632	2.30323	10.2011	-7.82915	-0.227398	0.420889	-0.886074	0.372954	2.18196	1.57415	0.0212658	1.96067e-24	4.91195e-15	0.820114	0.673836	0.375578	0.709182	0.0291122	0.115453	0.0933651	0.160154	NA
MI0000082_MIMAT0000081	chr7	99691193	99691215	hsa-miR-25-3p	MI0000082_MIMAT0000081	-	miRBase18_mature_miRNA	7.56269	0.199726	-1.93264	0.0550782	0.126111	-0.0372372	0.000683664	-0.0327899	0.25483	0.202462	0.0119837	0.148095	0.122905	0.132445	0.050406	0.0024242	0.0711659	0.0727534	37.3537	16.6664	-13.05	0.448138	0.952178	-0.738746	0.282016	-0.460753	3.50265	2.21033e-305	2.30061e-62	6.3522e-39	0.654054	0.341007	0.460061	0.777931	0.644976	0.000460651	3.05803e-06	2.0058e-05	3
MI0000095_MIMAT0000093	chr7	99691437	99691460	hsa-miR-93-5p	MI0000095_MIMAT0000093	-	miRBase18_mature_miRNA	6.92222	0.212331	-0.712769	0.0104591	0.120389	-0.0059176	0.00306019	-0.0736913	0.318338	0.224426	0.0132831	0.164132	0.136239	0.146815	0.0558727	0.00268715	0.0788847	0.0806422	30.8442	15.9851	-4.34264	0.0767698	0.820008	-0.105912	1.13883	-0.934164	3.94753	6.70255e-209	1.62329e-57	1.40778e-05	0.938807	0.412212	0.915652	0.254776	0.350219	7.896e-05	1.39867e-08	1.79496e-07	3
MI0000095_MIMAT0004509	chr7	99691399	99691421	hsa-miR-93-3p	MI0000095_MIMAT0004509	-	miRBase18_mature_miRNA	1.82293	0.171057	-0.622934	-0.206252	-0.107734	-0.0765167	-0.00206332	0.0967907	0.16445	0.24398	0.0140916	0.170604	0.147305	0.158751	0.0607843	0.00292228	0.0866113	0.0881539	7.47161	12.1389	-3.65133	-1.40016	-0.678635	-1.25882	-0.706064	1.11753	1.86548	7.92191e-14	6.56855e-34	0.000260881	0.161464	0.497369	0.208094	0.480148	0.263768	0.0621135	0.172511	0.265666	NA
MI0000734_MIMAT0000680	chr7	99691665	99691686	hsa-miR-106b-5p	MI0000734_MIMAT0000680	-	miRBase18_mature_miRNA	4.81318	0.206169	0.981364	0.0377677	0.126814	0.0007606	0.00194553	-0.048221	0.210025	0.204862	0.0121085	0.149403	0.124427	0.134067	0.050971	0.00245159	0.0719858	0.0735597	23.4947	17.0268	6.56856	0.303533	0.945897	0.0149222	0.79358	-0.669868	2.85517	4.62243e-122	5.20112e-65	5.08042e-11	0.761484	0.344201	0.988094	0.42744	0.502942	0.00430143	7.07803e-05	0.000310448	NA
MI0000734_MIMAT0004672	chr7	99691624	99691646	hsa-miR-106b-3p	MI0000734_MIMAT0004672	-	miRBase18_mature_miRNA	5.33178	0.186457	-1.43795	0.031843	0.113837	-0.0380722	0.0019428	0.0259108	0.333901	0.225836	0.0133601	0.165067	0.137104	0.147744	0.0562122	0.0027035	0.0793925	0.0811464	23.609	13.9563	-8.7113	0.232255	0.770503	-0.677294	0.718625	0.326363	4.1148	3.11194e-123	2.87947e-44	3.00416e-18	0.81634	0.441002	0.498219	0.472372	0.744149	3.87508e-05	2.00855e-06	1.36463e-05	3
MI0006402_MIMAT0005919	chr7	102046194	102046216	hsa-miR-548o-3p	MI0006402_MIMAT0005919	-	miRBase18_mature_miRNA	2.36803	0.190945	-1.26471	-0.297478	-0.20871	-0.064306	-9.97424e-05	0.0300427	0.102415	0.181363	0.0105298	0.128569	0.108631	0.117232	0.0453624	0.00218151	0.0643968	0.0655941	13.0569	18.1337	-9.83679	-2.73841	-1.78031	-1.41761	-0.0457217	0.466524	1.56135	5.80705e-39	1.72737e-73	7.81622e-23	0.00617364	0.075025	0.156306	0.963532	0.64084	0.118441	0.220322	0.323211	NA
MI0003604_MIMAT0003260	chr7	126698201	126698223	hsa-miR-592	MI0003604_MIMAT0003260	-	miRBase18_mature_miRNA	1.33024	0.244865	-1.85911	0.486872	0.978804	0.0218792	0.00553545	-1.27671	-0.721857	0.574052	0.0336016	0.413728	0.353455	0.379329	0.141738	0.00681134	0.198436	0.202192	2.31728	7.28731	-4.49356	1.37747	2.58036	0.154364	0.812682	-6.43384	-3.57015	0.0204886	3.16211e-13	7.00434e-06	0.168368	0.00986986	0.877322	0.4164	1.24417e-10	0.000356771	1.03999e-09	2.32489e-08	4
MI0000252_MIMAT0000242	chr7	127847928	127847949	hsa-miR-129-5p	MI0000252_MIMAT0000242	+	miRBase18_mature_miRNA	0.048945	0.128503	1.31691	0.167618	0.544169	-0.239348	-0.00255949	0.728301	0.668735	0.46984	0.026487	0.317715	0.292563	0.312214	0.113878	0.00548115	0.167948	0.171688	0.104174	4.85155	4.14495	0.572929	1.74293	-2.1018	-0.466963	4.33646	3.89505	0.917032	1.22497e-06	3.39889e-05	0.566693	0.0813452	0.0355704	0.640527	1.44798e-05	9.81773e-05	9.19338e-05	0.000398188	1
MI0000098_MIMAT0000095	chr7	129414578	129414601	hsa-miR-96-5p	MI0000098_MIMAT0000095	-	miRBase18_mature_miRNA	2.89172	0.232348	-0.425768	-0.219121	-0.329662	-0.250845	0.0111561	0.243742	0.203684	0.326469	0.0192685	0.237516	0.197974	0.213391	0.0812076	0.00390837	0.114786	0.117275	8.85756	12.0584	-1.79259	-1.10681	-1.54487	-3.08894	2.85441	2.12344	1.73681	8.17836e-19	1.75071e-33	0.073039	0.268374	0.122377	0.00200875	0.00431167	0.0337167	0.0824205	0.111573	0.186969	NA
MI0000272_MIMAT0000259	chr7	129410286	129410310	hsa-miR-182-5p	MI0000272_MIMAT0000259	-	miRBase18_mature_miRNA	7.9319	0.190158	-0.745187	0.035752	0.0273851	-0.10105	0.00231992	0.283452	0.249013	0.227498	0.0134659	0.166405	0.138102	0.148822	0.0566395	0.00272402	0.0799654	0.0817512	34.8657	14.1215	-4.47816	0.25888	0.184012	-1.78409	0.851654	3.54468	3.04599	2.45817e-266	2.80092e-45	7.52874e-06	0.795728	0.854004	0.0744087	0.394406	0.000393084	0.00231917	0.00224846	0.00701883	3
MI0000273_MIMAT0000261	chr7	129414806	129414828	hsa-miR-183-5p	MI0000273_MIMAT0000261	-	miRBase18_mature_miRNA	6.08216	0.216566	-0.321618	-0.0945757	-0.108022	-0.0630236	0.00222652	0.341409	0.158741	0.221896	0.0131309	0.162219	0.134701	0.145154	0.0552396	0.0026568	0.077999	0.0797422	27.4099	16.4928	-1.98262	-0.702117	-0.744193	-1.14091	0.838048	4.3771	1.99068	2.08954e-165	4.13035e-61	0.0474098	0.482606	0.45676	0.253906	0.402004	1.2027e-05	0.0465162	6.31988e-05	0.000280749	1
MI0000273_MIMAT0004560	chr7	129414767	129414789	hsa-miR-183-3p	MI0000273_MIMAT0004560	-	miRBase18_mature_miRNA	-0.531373	0.209651	-0.350531	-0.25302	-0.214397	-0.251524	0.0099435	0.331679	0.396302	0.421221	0.0233475	0.276976	0.251279	0.271543	0.102937	0.00501124	0.150031	0.151104	-1.26151	8.97961	-1.26556	-1.00693	-0.78955	-2.44347	1.98424	2.21075	2.62271	0.207126	2.71739e-19	0.20567	0.313968	0.429791	0.0145469	0.0472291	0.0270535	0.00872333	0.0288765	0.0625357	3
MI0000816_MIMAT0000765	chr7	130135966	130135989	hsa-miR-335-5p	MI0000816_MIMAT0000765	+	miRBase18_mature_miRNA	6.47266	0.220314	-1.93941	-0.247176	-0.0496876	-0.00457498	0.00398599	-0.354659	-0.117162	0.216952	0.0128409	0.158676	0.131689	0.141909	0.0540168	0.00259787	0.0762511	0.0779491	29.8346	17.1573	-12.2224	-1.87697	-0.350137	-0.0846955	1.53433	-4.6512	-1.50306	1.39137e-195	5.54705e-66	2.35869e-34	0.0605218	0.726236	0.932503	0.124947	3.30002e-06	0.132823	3.43991e-06	2.18702e-05	4
MI0000816_MIMAT0004703	chr7	130136002	130136024	hsa-miR-335-3p	MI0000816_MIMAT0004703	+	miRBase18_mature_miRNA	5.63003	0.213578	-1.67603	-0.118536	0.0216499	0.019434	0.000893603	-0.106076	-0.0910408	0.19987	0.0118256	0.146097	0.121336	0.130739	0.0497579	0.00239305	0.0702357	0.0718065	28.1684	18.0607	-11.472	-0.976929	0.165596	0.390571	0.373417	-1.51029	-1.26786	1.42517e-174	6.49552e-73	1.82355e-30	0.328604	0.868475	0.696115	0.708838	0.130969	0.204847	0.297897	0.40424	NA
MI0000087_MIMAT0004503	chr7	130561544	130561566	hsa-miR-29a-5p	MI0000087_MIMAT0004503	-	miRBase18_mature_miRNA	1.57225	0.177809	1.64526	0.0317689	0.171405	-0.0245995	-0.0019063	-0.00744901	0.0424171	0.25225	0.0143262	0.170674	0.156111	0.167195	0.0618817	0.00297877	0.0872659	0.0888118	6.2329	12.4114	9.63974	0.203502	1.02518	-0.397524	-0.639962	-0.08536	0.477607	4.57866e-10	2.26597e-35	5.43247e-22	0.838743	0.305278	0.690981	0.522198	0.931975	0.63293	0.780704	0.841412	NA
MI0000087_MIMAT0000086	chr7	130561506	130561528	hsa-miR-29a-3p	MI0000087_MIMAT0000086	-	miRBase18_mature_miRNA	7.99914	0.189068	0.0763775	0.014715	0.0821414	-0.0194476	0.00167874	-0.0213753	0.0343753	0.154456	0.00914178	0.11296	0.0937653	0.101042	0.0384534	0.00184938	0.0542881	0.0555	51.7892	20.6818	0.676144	0.156934	0.81294	-0.505745	0.90773	-0.393738	0.619375	0	5.05366e-95	0.498949	0.875297	0.416253	0.613035	0.364021	0.693774	0.535669	0.464851	0.571173	NA
MI0000105_MIMAT0004514	chr7	130562265	130562289	hsa-miR-29b-1-5p	MI0000105_MIMAT0004514	-	miRBase18_mature_miRNA	0.868822	0.198087	-0.129071	0.251686	0.171667	-0.0708456	-0.00217331	-0.0534653	0.098746	0.314993	0.0176448	0.210996	0.197222	0.211591	0.0765343	0.00368047	0.108515	0.109646	2.75823	11.2264	-0.611721	1.27616	0.811318	-0.925672	-0.590498	-0.492698	0.900585	0.00581158	3.02542e-29	0.540722	0.201901	0.417183	0.354617	0.554857	0.622226	0.367809	0.245695	0.346775	NA
MI0000105_MIMAT0000100	chr7	130562225	130562248	hsa-miR-29b-3p	MI0000105_MIMAT0000100	-	miRBase18_mature_miRNA	5.61596	0.197773	0.640009	0.0311439	0.0852401	-0.0248586	-0.000151754	0.0419039	0.0285077	0.195328	0.0115523	0.142633	0.118619	0.127809	0.0486148	0.00233812	0.0686362	0.0701655	28.7514	17.1197	4.48709	0.262554	0.666933	-0.511338	-0.0649044	0.610522	0.406292	8.69997e-182	1.05791e-65	7.22034e-06	0.792895	0.504815	0.609114	0.94825	0.541516	0.684528	0.831023	0.884637	NA
MI0003125_MIMAT0002806	chr7	136587988	136588010	hsa-miR-490-3p	MI0003125_MIMAT0002806	+	miRBase18_mature_miRNA	2.0826	0.258333	-3.42426	-0.0258339	0.226438	0.013904	0.000594585	-0.402725	-0.0499362	0.395401	0.0234114	0.292735	0.239954	0.258373	0.0984867	0.00473086	0.138906	0.141839	5.26704	11.0345	-11.6975	-0.107662	0.8764	0.141177	0.125682	-2.89927	-0.352062	1.3864e-07	2.60468e-28	1.3131e-31	0.914264	0.380812	0.88773	0.899984	0.00374032	0.724792	0.0021141	0.0066479	4
MI0003760_MIMAT0003880	chr7	150935534	150935557	hsa-miR-671-5p	MI0003760_MIMAT0003880	+	miRBase18_mature_miRNA	1.8015	0.154247	1.4724	0.0644169	0.0653265	-0.125396	-0.00341866	0.0919404	0.00224203	0.254238	0.0144713	0.173047	0.157462	0.168892	0.0625681	0.00300667	0.0882784	0.0900082	7.08587	10.6588	8.50872	0.409095	0.386794	-2.00416	-1.13703	1.04148	0.0249091	1.38169e-12	1.58644e-26	1.75867e-17	0.68247	0.698908	0.045053	0.255528	0.297652	0.980127	0.395697	0.505006	NA
MI0003760_MIMAT0004819	chr7	150935573	150935594	hsa-miR-671-3p	MI0003760_MIMAT0004819	+	miRBase18_mature_miRNA	3.74568	0.174931	-3.44749	0.0373194	0.0831263	-0.0822003	-0.00167759	0.208071	0.110332	0.197426	0.011736	0.149807	0.119236	0.128491	0.0493035	0.00236485	0.0698978	0.0717665	18.9726	14.9055	-23.0128	0.312989	0.646943	-1.66723	-0.709385	2.97678	1.53738	2.87315e-80	3.0352e-50	3.47055e-117	0.754289	0.517669	0.0954689	0.478086	0.0029129	0.1242	0.0113784	0.0277648	NA
MI0000464_MIMAT0000439	chr7	157367040	157367062	hsa-miR-153	MI0000464_MIMAT0000439	-	miRBase18_mature_miRNA	2.6297	0.195655	-1.85958	0.213961	0.296726	-0.0693316	0.000839946	0.192403	-0.0295733	0.258662	0.015178	0.187705	0.157959	0.169778	0.0640796	0.00308118	0.0904956	0.0927238	10.1666	12.8907	-9.90691	1.35454	1.74773	-1.08196	0.272606	2.1261	-0.318939	2.79609e-24	5.07608e-38	3.88492e-23	0.175564	0.0805103	0.27927	0.785156	0.0334948	0.749773	0.0060309	0.0162623	NA
MI0003610_MIMAT0003266	chr8	10892730	10892752	hsa-miR-598	MI0003610_MIMAT0003266	-	miRBase18_mature_miRNA	4.02465	0.19574	1.75939	-0.119719	-0.0278747	0.112822	-4.91652e-05	-0.210718	-0.108392	0.189142	0.0111486	0.136898	0.11493	0.123783	0.0470443	0.00226343	0.0663158	0.067739	21.2785	17.5574	12.8518	-1.04167	-0.22519	2.3982	-0.0217216	-3.17749	-1.60014	1.79538e-100	5.21724e-69	8.40662e-38	0.297563	0.821831	0.016476	0.98267	0.00148555	0.109568	0.00546596	0.014972	NA
MI0000542_MIMAT0000510	chr8	22102487	22102509	hsa-miR-320a	MI0000542_MIMAT0000510	-	miRBase18_mature_miRNA	5.97614	0.197655	-0.72906	0.0770464	0.146103	-0.0122924	-0.0024574	0.13199	0.0977241	0.164284	0.00971679	0.119999	0.0997716	0.107499	0.0408878	0.00196642	0.057737	0.0590268	36.3769	20.3416	-6.07554	0.772228	1.35911	-0.300638	-1.24968	2.28606	1.65559	9.87151e-290	5.51149e-92	1.23572e-09	0.439979	0.17411	0.763691	0.211416	0.022251	0.0978052	0.0797975	0.140712	NA
MI0016013_MIMAT0018003	chr8	27559206	27559228	hsa-miR-3622a-5p	MI0016013_MIMAT0018003	+	miRBase18_mature_miRNA	-0.807385	0.181675	-0.61744	0.636798	0.923404	-0.0631041	0.00173347	0.517258	0.0733297	0.377135	0.0186656	0.222399	0.261395	0.271268	0.0828189	0.00401642	0.118929	0.12467	-2.14084	9.73316	-2.77627	2.43615	3.40403	-0.761953	0.431595	4.34929	0.588192	0.0322871	2.17732e-22	0.00549864	0.0148444	0.000663999	0.446088	0.666036	1.36579e-05	0.556403	5.68689e-07	4.45224e-06	1
MI0002470_MIMAT0002177	chr8	41518001	41518023	hsa-miR-486-5p	MI0002470_MIMAT0002177	-	miRBase18_mature_miRNA	10.0297	0.242406	-4.45375	0.0542742	0.0446919	-0.00986804	-0.00332002	-0.128726	0.592199	0.393702	0.023305	0.288008	0.238992	0.257545	0.0980211	0.0047142	0.138386	0.141477	25.4754	10.4014	-15.464	0.227096	0.17353	-0.100673	-0.70426	-0.930194	4.18583	3.69312e-143	2.44197e-25	6.0712e-54	0.820349	0.862235	0.91981	0.481271	0.352271	2.84126e-05	3.11063e-09	5.01318e-08	3
MI0002470_MIMAT0004762	chr8	41517960	41517981	hsa-miR-486-3p	MI0002470_MIMAT0004762	-	miRBase18_mature_miRNA	2.41216	0.220882	-2.3913	-0.129589	0.0239519	-0.0777789	0.00228976	0.0281097	0.595163	0.35753	0.0211211	0.261454	0.216562	0.233496	0.0889688	0.00427799	0.12627	0.128771	6.74674	10.4579	-9.14616	-0.598391	0.102579	-0.874227	0.535241	0.222616	4.62187	1.51204e-11	1.34831e-25	5.89947e-20	0.549579	0.918297	0.381995	0.592483	0.823834	3.8029e-06	4.66364e-08	4.68391e-07	3
MI0017289_MIMAT0019729	chr8	92217721	92217743	hsa-miR-4661-5p	MI0017289_MIMAT0019729	+	miRBase18_mature_miRNA	-0.0418488	0.180123	-1.17363	-0.264792	-0.290724	-0.0993506	0.00295602	0.138148	-0.087028	0.407816	0.0227259	0.276685	0.242192	0.261174	0.10164	0.00491679	0.142765	0.146885	-0.102617	7.92586	-4.24176	-1.09332	-1.11314	-0.977474	0.60121	0.967662	-0.59249	0.918267	2.26579e-15	2.21772e-05	0.274254	0.265646	0.328335	0.5477	0.333213	0.553522	0.153695	0.24207	NA
MI0003840_MIMAT0018926	chr8	94928306	94928326	hsa-miR-378d	MI0003840_MIMAT0018926	-	miRBase18_mature_miRNA	2.24564	0.17627	1.90563	-0.272581	-0.305012	-0.0634985	0.00113636	0.0398992	0.0808403	0.213491	0.0123474	0.14821	0.12878	0.139075	0.0531268	0.00256249	0.0752317	0.0764028	10.5187	14.2759	12.8577	-2.11664	-2.19315	-1.19523	0.44346	0.530351	1.05808	7.08818e-26	3.09234e-46	7.78918e-38	0.0342902	0.0282966	0.231999	0.657433	0.595868	0.290019	0.553999	0.649613	NA
MI0019280_MIMAT0022468	chr8	103137710	103137732	hsa-miR-5680	MI0019280_MIMAT0022468	+	miRBase18_mature_miRNA	0.0111063	0.175962	-0.701945	0.462206	0.479221	0.111726	0.00230748	-0.332536	-0.152103	0.344905	0.018194	0.217502	0.226215	0.239642	0.0801205	0.00388096	0.110887	0.11154	0.032201	9.67141	-3.22731	2.04322	1.99974	1.39447	0.594564	-2.99886	-1.36367	0.974312	3.98828e-22	0.00124961	0.0410306	0.0455288	0.163175	0.552135	0.00270988	0.172673	0.00996284	0.0249251	4
MI0003612_MIMAT0003251	chr8	105496611	105496633	hsa-miR-548a-3p	MI0003612_MIMAT0003251	-	miRBase18_mature_miRNA	0.200976	0.138868	0.833864	0.120982	0.0541579	0.0731336	-0.0024752	-0.0301207	-0.0139491	0.326804	0.0167143	0.192708	0.212805	0.226971	0.0761206	0.00373941	0.107047	0.106473	0.614975	8.30832	4.32709	0.568509	0.238611	0.96076	-0.661923	-0.281378	-0.131011	0.538571	9.70673e-17	1.51093e-05	0.569689	0.811407	0.336673	0.50802	0.778421	0.895767	0.959663	0.970871	NA
MI0017290_MIMAT0019731	chr8	125834231	125834253	hsa-miR-4662a-5p	MI0017290_MIMAT0019731	+	miRBase18_mature_miRNA	1.47184	0.204262	-2.09067	0.0480426	0.115306	-0.117436	0.00570843	-0.218382	-0.104638	0.280531	0.0162682	0.201867	0.171216	0.183998	0.0693647	0.00333464	0.0973225	0.0992672	5.24663	12.5559	-10.3567	0.280596	0.62667	-1.69302	1.71186	-2.2439	-1.05411	1.54904e-07	3.68991e-36	3.90298e-25	0.77902	0.530875	0.0904508	0.086923	0.0248388	0.291834	0.0669569	0.121152	NA
MI0000255_MIMAT0000245	chr8	135817161	135817183	hsa-miR-30d-5p	MI0000255_MIMAT0000245	-	miRBase18_mature_miRNA	10.6808	0.223323	-0.970572	-0.0203199	0.137909	0.0586954	0.000800573	-0.370156	-0.0614762	0.191544	0.0113382	0.140116	0.116275	0.125301	0.0476891	0.00229354	0.0673268	0.0688306	55.7619	19.6965	-6.9269	-0.174757	1.10062	1.23079	0.349055	-5.4979	-0.893152	0	2.312e-86	4.30167e-12	0.861271	0.271062	0.2184	0.727048	3.8434e-08	0.371776	1.88671e-09	3.43946e-08	4
MI0000255_MIMAT0004551	chr8	135817121	135817143	hsa-miR-30d-3p	MI0000255_MIMAT0004551	-	miRBase18_mature_miRNA	5.22639	0.222032	-2.271	0.00207193	0.179492	0.0671496	-0.000978392	-0.346863	-0.0978729	0.195633	0.0115736	0.143067	0.118806	0.128001	0.0486996	0.00234182	0.0687278	0.0702451	26.7153	19.1843	-15.8737	0.0174396	1.40227	1.37885	-0.417791	-5.04692	-1.3933	3.12819e-157	5.00631e-82	9.6443e-57	0.986086	0.160835	0.16794	0.6761	4.48997e-07	0.163528	2.4374e-07	2.13812e-06	4
MI0000441_MIMAT0000420	chr8	135812812	135812834	hsa-miR-30b-5p	MI0000441_MIMAT0000420	-	miRBase18_mature_miRNA	8.78877	0.220755	-2.01428	-0.0133938	0.121123	0.0554545	0.00213599	-0.396326	-0.0942304	0.203339	0.0120363	0.148743	0.123436	0.133018	0.0506257	0.00243477	0.071472	0.0730678	43.2222	18.3407	-13.542	-0.108508	0.910578	1.09538	0.877286	-5.54519	-1.28963	0	3.91455e-75	8.8374e-42	0.913593	0.362518	0.273349	0.380331	2.93637e-08	0.197179	5.31434e-09	7.67258e-08	4
MI0000441_MIMAT0004589	chr8	135812774	135812796	hsa-miR-30b-3p	MI0000441_MIMAT0004589	-	miRBase18_mature_miRNA	2.34564	0.208147	-0.692332	-0.103101	0.061008	-0.00421832	-0.000396512	-0.221691	-0.0352671	0.235724	0.0137542	0.167413	0.14362	0.154463	0.0585461	0.00281383	0.0823445	0.0838756	9.9508	15.1334	-4.13546	-0.717876	0.394967	-0.0720514	-0.140915	-2.69224	-0.420468	2.50167e-23	9.75633e-52	3.54245e-05	0.472834	0.692867	0.942561	0.887937	0.00709735	0.674143	0.00646296	0.0171603	NA
MI0000809_MIMAT0004697	chr8	141742721	141742742	hsa-miR-151a-5p	MI0000809_MIMAT0004697	-	miRBase18_mature_miRNA	8.05391	0.197915	-2.15146	0.111028	0.191725	0.000170985	-0.00088409	-0.0345682	-0.00574866	0.146132	0.00864944	0.106895	0.0887132	0.0955974	0.0363815	0.0017497	0.0513632	0.052511	55.1138	22.8818	-20.1268	1.25153	2.00555	0.00469979	-0.50528	-0.673015	-0.109475	0	7.05477e-116	4.29712e-90	0.21074	0.0449047	0.99625	0.613362	0.500938	0.912825	0.719705	0.792934	NA
MI0000809_MIMAT0000757	chr8	141742685	141742706	hsa-miR-151a-3p	MI0000809_MIMAT0000757	-	miRBase18_mature_miRNA	8.40399	0.202486	-0.829183	0.120693	0.192495	0.00485255	-0.000566568	0.00308837	-0.0203314	0.133089	0.00787722	0.0973381	0.0807962	0.0870661	0.0331337	0.00159352	0.0467775	0.0478224	63.1457	25.7053	-8.51859	1.4938	2.2109	0.146454	-0.355544	0.0660224	-0.425143	0	1.01961e-145	1.6151e-17	0.135228	0.0270425	0.883563	0.722182	0.94736	0.670732	0.81818	0.873387	NA
MI0000739_MIMAT0000099	chr9	4850344	4850365	hsa-miR-101-3p	MI0000739_MIMAT0000099	+	miRBase18_mature_miRNA	8.44992	0.191935	1.63168	0.0236864	0.0647976	0.0544393	0.00100491	-0.185153	-0.0159634	0.185476	0.0109785	0.135663	0.112594	0.121334	0.0461775	0.00222086	0.0651924	0.0666476	45.558	17.4828	12.0274	0.210369	0.534042	1.17891	0.452488	-2.84011	-0.23952	0	1.93657e-68	2.54914e-33	0.83338	0.593313	0.238433	0.650917	0.00450986	0.810703	0.00186845	0.00599463	NA
MI0003126_MIMAT0002807	chr9	20716118	20716140	hsa-miR-491-5p	MI0003126_MIMAT0002807	+	miRBase18_mature_miRNA	1.04091	0.129849	0.312845	-0.165428	-0.100159	-0.0127048	-0.000810223	0.20732	0.0833616	0.269409	0.0150109	0.177788	0.163912	0.176009	0.0662121	0.00321398	0.0944902	0.0963517	3.86368	8.65034	1.75966	-1.00925	-0.569058	-0.19188	-0.252093	2.19409	0.86518	0.000111691	5.13454e-18	0.0784663	0.312854	0.569317	0.847836	0.800969	0.0282289	0.38694	0.0657303	0.119666	NA
MI0000089_MIMAT0000089	chr9	21512156	21512177	hsa-miR-31-5p	MI0000089_MIMAT0000089	-	miRBase18_mature_miRNA	3.3106	0.20287	-2.23426	0.394076	0.331089	-0.137502	0.00523145	0.653806	0.0108894	0.441071	0.0260747	0.32237	0.26798	0.288669	0.109708	0.00527668	0.154934	0.158473	7.50583	7.78032	-6.93073	1.47054	1.14695	-1.25334	0.991427	4.21991	0.0687143	6.10391e-14	7.234e-15	4.18675e-12	0.141415	0.251402	0.210081	0.321477	2.44402e-05	0.945217	9.67455e-08	9.4429e-07	2
MI0000089_MIMAT0004504	chr9	21512119	21512141	hsa-miR-31-3p	MI0000089_MIMAT0004504	-	miRBase18_mature_miRNA	-0.500519	0.14729	0.395462	0.324228	0.188938	-0.219246	0.00686795	0.857759	0.177278	0.590638	0.0334414	0.406339	0.366285	0.391828	0.143049	0.0069256	0.205532	0.211108	-0.84742	4.40444	0.973232	0.88518	0.482197	-1.53266	0.991675	4.17337	0.839751	0.396761	1.06058e-05	0.330438	0.37606	0.629666	0.125361	0.321356	3.00132e-05	0.401048	2.62326e-06	1.748e-05	2
MI0005564_MIMAT0004953	chr9	28888922	28888943	hsa-miR-873-5p	MI0005564_MIMAT0004953	-	miRBase18_mature_miRNA	1.15944	0.157508	-2.15509	0.157817	0.418312	-0.0196571	0.00836318	-0.555897	-0.178564	0.351269	0.0204217	0.256386	0.215087	0.230797	0.0866669	0.00416908	0.121003	0.123046	3.30072	7.71281	-8.40563	0.733735	1.81247	-0.226813	2.006	-4.59409	-1.4512	0.000964368	1.2308e-14	4.25574e-17	0.46311	0.0699141	0.820569	0.0448563	4.34648e-06	0.146725	5.92498e-06	3.52878e-05	4
MI0005564_MIMAT0022717	chr9	28888886	28888908	hsa-miR-873-3p	MI0005564_MIMAT0022717	-	miRBase18_mature_miRNA	-0.353111	0.204152	-3.18783	0.214297	0.493437	0.110576	0.0063309	-0.307354	0.0202217	0.445665	0.0254425	0.339304	0.273364	0.291977	0.108617	0.00522503	0.152582	0.155743	-0.792325	8.02407	-9.3952	0.783926	1.68999	1.01804	1.21165	-2.01435	0.12984	0.428171	1.02298e-15	5.71103e-21	0.433083	0.0910307	0.30866	0.225647	0.0439728	0.896693	0.0225117	0.0506514	4
MI0006359_MIMAT0005887	chr9	69002238	69002260	hsa-miR-1299	MI0006359_MIMAT0005887	-	miRBase18_mature_miRNA	0.596435	0.0940554	1.84091	1.08039	1.15383	-0.104381	0.00114674	0.0671334	0.149255	0.558468	0.0320374	0.39281	0.351921	0.3761	0.135389	0.00651191	0.191351	0.195386	1.06798	2.9358	4.68652	3.06998	3.06787	-0.770967	0.176099	0.350839	0.7639	0.285528	0.00332685	2.77884e-06	0.00214073	0.00215589	0.440727	0.860216	0.725709	0.444927	0.75046	0.817718	NA
MI0000284_MIMAT0000265	chr9	73424946	73424968	hsa-miR-204-5p	MI0000284_MIMAT0000265	-	miRBase18_mature_miRNA	4.28294	0.154781	-2.82754	0.499701	0.457231	0.0298637	-0.000849781	0.269051	0.0576105	0.237553	0.014047	0.174537	0.1444	0.155516	0.0590761	0.00284033	0.083477	0.0854303	18.0294	11.0188	-16.2003	3.46054	2.94008	0.505512	-0.299184	3.22306	0.674357	1.14442e-72	3.10079e-28	5.02123e-59	0.000539101	0.00328127	0.613199	0.764799	0.0012683	0.500084	0.000734409	0.00248266	1
MI0000263_MIMAT0000252	chr9	86584726	86584749	hsa-miR-7-5p	MI0000263_MIMAT0000252	-	miRBase18_mature_miRNA	4.60588	0.206808	-1.85176	0.148144	0.216305	0.0187263	0.000292962	0.0983375	0.149877	0.178898	0.0105679	0.130575	0.108714	0.117104	0.044487	0.00213965	0.0628569	0.0642572	25.7458	19.5694	-14.1816	1.3627	1.84712	0.420938	0.136921	1.56447	2.33246	3.58829e-146	2.82164e-85	1.19116e-45	0.172977	0.0647295	0.6738	0.891093	0.117708	0.0196766	0.0718151	0.12761	NA
MI0000263_MIMAT0004553	chr9	86584685	86584707	hsa-miR-7-1-3p	MI0000263_MIMAT0004553	-	miRBase18_mature_miRNA	2.54176	0.190312	-1.14559	0.15764	0.226465	0.0397902	-0.00072858	0.03071	0.0339654	0.174302	0.0100666	0.123174	0.107247	0.115041	0.0428716	0.00206354	0.0606219	0.0619519	14.5825	18.9052	-9.30057	1.46988	1.96856	0.928127	-0.353073	0.506583	0.548254	3.6324e-48	1.03323e-79	1.39699e-20	0.141595	0.0490034	0.353342	0.724034	0.612447	0.583518	0.846369	0.896841	NA
MI0000060_MIMAT0000062	chr9	96938243	96938265	hsa-let-7a-5p	MI0000060_MIMAT0000062	+	miRBase18_mature_miRNA	11.4625	0.193361	-0.652162	0.0602926	0.10741	-0.00983898	-5.64213e-05	-0.0438163	0.013681	0.124178	0.00735058	0.0908375	0.0753814	0.0812331	0.0309169	0.00148691	0.0436481	0.044623	92.3067	26.3055	-7.17944	0.799835	1.32225	-0.31824	-0.0379454	-1.00385	0.30659	0	1.65753e-152	6.9998e-13	0.423807	0.186086	0.750303	0.969731	0.315449	0.759155	0.260889	0.362317	NA
MI0000060_MIMAT0004481	chr9	96938294	96938315	hsa-let-7a-3p	MI0000060_MIMAT0004481	+	miRBase18_mature_miRNA	4.78979	0.201842	-1.44762	0.0387766	0.129506	0.0302736	0.00151942	-0.00681871	-0.010117	0.178474	0.0105452	0.130208	0.108422	0.116793	0.044397	0.00213547	0.0626782	0.0640799	26.8375	19.1406	-11.1177	0.357645	1.10885	0.681883	0.711516	-0.108789	-0.157881	1.17962e-158	1.15866e-81	1.02902e-28	0.720609	0.267495	0.495313	0.476765	0.91337	0.874551	0.987787	0.989672	NA
MI0000065_MIMAT0000065	chr9	96941122	96941144	hsa-let-7d-5p	MI0000065_MIMAT0000065	+	miRBase18_mature_miRNA	7.5442	0.199952	-0.88627	-0.00251602	0.19044	-0.0651905	4.12527e-05	-0.0179351	0.0649355	0.170607	0.0100975	0.124769	0.103572	0.111609	0.0424743	0.00204273	0.059965	0.0613039	44.2199	19.802	-7.10327	-0.0242925	1.70633	-1.53482	0.0201949	-0.299093	1.05924	0	2.85918e-87	1.21843e-12	0.980619	0.0879475	0.124828	0.983888	0.764869	0.28949	0.236411	0.337105	NA
MI0000065_MIMAT0004484	chr9	96941176	96941198	hsa-let-7d-3p	MI0000065_MIMAT0004484	+	miRBase18_mature_miRNA	5.72781	0.183229	-1.58533	-0.134502	-0.0102441	0.0304137	0.00103976	-0.0065136	0.0983942	0.184858	0.0109373	0.135149	0.112201	0.120905	0.0460212	0.0022134	0.0649839	0.0664311	30.9849	16.7526	-11.7303	-1.19876	-0.0847286	0.660862	0.469757	-0.100234	1.48115	8.60614e-211	5.42248e-63	8.91644e-32	0.23062	0.932477	0.508701	0.638529	0.920158	0.138568	0.118419	0.196797	NA
MI0000067_MIMAT0000067	chr9	96938634	96938656	hsa-let-7f-5p	MI0000067_MIMAT0000067	+	miRBase18_mature_miRNA	10.589	0.195709	-0.0862333	0.0108817	0.0901821	-0.00357714	0.000104158	-0.122277	-0.00674586	0.141917	0.00840058	0.103812	0.0861498	0.0928374	0.0353333	0.00169931	0.0498831	0.0509973	74.6143	23.2971	-0.830664	0.126311	0.971399	-0.10124	0.0612945	-2.45128	-0.132279	0	4.74548e-120	0.406164	0.899485	0.33135	0.91936	0.951125	0.0142351	0.894764	0.0071354	0.0187304	NA
MI0000067_MIMAT0004486	chr9	96938690	96938712	hsa-let-7f-1-3p	MI0000067_MIMAT0004486	+	miRBase18_mature_miRNA	3.49424	0.198816	-1.05601	-0.0833139	-0.0117064	0.0232789	0.00174701	0.0104416	0.0329053	0.156562	0.00918589	0.112784	0.0951157	0.102397	0.0388733	0.00187124	0.0549164	0.0561047	22.3185	21.6436	-9.36319	-0.875921	-0.114324	0.598841	0.933612	0.190137	0.586498	2.44158e-110	6.98777e-104	7.73633e-21	0.381073	0.908981	0.549279	0.350504	0.849202	0.557541	0.814636	0.871716	NA
MI0000080_MIMAT0000079	chr9	97848308	97848330	hsa-miR-24-1-5p	MI0000080_MIMAT0000079	+	miRBase18_mature_miRNA	2.35656	0.158655	0.348609	0.0425713	0.0978011	-0.0755451	-0.000958697	0.0555405	-0.000883	0.169406	0.00960354	0.115036	0.104797	0.112292	0.0415703	0.00200135	0.0585986	0.0597594	13.9107	16.5205	3.03043	0.406227	0.87095	-1.81728	-0.479026	0.947813	-0.0147759	5.45762e-44	2.61234e-61	0.00244205	0.684576	0.383781	0.0691736	0.63192	0.343225	0.988211	0.434688	0.543753	NA
MI0000080_MIMAT0000080	chr9	97848345	97848367	hsa-miR-24-3p	MI0000080_MIMAT0000080	+	miRBase18_mature_miRNA	8.27318	0.196031	1.34129	0.0589456	0.0834735	-0.0125016	0.000686579	0.0441817	-0.0655044	0.136269	0.0080653	0.0996572	0.0827266	0.0891464	0.0339254	0.00163161	0.0478949	0.0489648	60.712	24.3055	13.4591	0.712535	0.936364	-0.368504	0.420798	0.922472	-1.33779	0	1.71485e-130	2.72378e-41	0.476134	0.349086	0.712498	0.673903	0.356282	0.180966	0.0219664	0.0497474	NA
MI0000439_MIMAT0004587	chr9	97847508	97847530	hsa-miR-23b-5p	MI0000439_MIMAT0004587	+	miRBase18_mature_miRNA	0.869363	0.150695	0.236068	0.0422337	0.0879815	-0.0107834	0.000368007	0.0424925	0.0145642	0.250824	0.0135207	0.158876	0.157609	0.168286	0.0602339	0.00292612	0.0849347	0.0859928	3.46602	11.1455	1.48587	0.267964	0.522809	-0.179026	0.125766	0.500296	0.169366	0.000528219	7.53424e-29	0.137315	0.788727	0.601107	0.857918	0.899917	0.616867	0.865509	0.864036	0.91277	NA
MI0000439_MIMAT0000418	chr9	97847546	97847567	hsa-miR-23b-3p	MI0000439_MIMAT0000418	+	miRBase18_mature_miRNA	8.63243	0.183727	-1.17484	0.00604063	0.0869701	0.014505	0.00048419	0.131019	0.0395495	0.160613	0.00950689	0.117482	0.0975003	0.105068	0.0399874	0.00192315	0.0564543	0.0577157	53.7467	19.3257	-10.0001	0.061955	0.82775	0.362738	0.251769	2.3208	0.685248	0	3.26549e-83	1.52182e-23	0.950599	0.407812	0.7168	0.801219	0.0202976	0.493188	0.0346027	0.0717955	NA
MI0000440_MIMAT0004588	chr9	97847744	97847766	hsa-miR-27b-5p	MI0000440_MIMAT0004588	+	miRBase18_mature_miRNA	3.56196	0.181341	0.139162	0.0458227	0.0908364	-0.0559739	-0.000869473	0.13125	-0.00100798	0.174199	0.0102118	0.125141	0.106233	0.114281	0.0432119	0.00207862	0.0610218	0.0624098	20.4477	17.758	1.11205	0.431341	0.794852	-1.29533	-0.418294	2.15086	-0.0161511	6.29957e-93	1.49552e-70	0.266118	0.666221	0.426699	0.195205	0.675732	0.031487	0.987114	0.0151495	0.0357946	NA
MI0000440_MIMAT0000419	chr9	97847786	97847807	hsa-miR-27b-3p	MI0000440_MIMAT0000419	+	miRBase18_mature_miRNA	10.4841	0.187216	-1.91213	0.140778	0.169216	-0.0138309	-0.000850281	0.0540625	-0.011666	0.120025	0.00710472	0.0877999	0.072861	0.0785168	0.0298829	0.00143718	0.0421883	0.0431308	87.3488	26.3509	-21.7783	1.93215	2.15516	-0.462836	-0.591633	1.28146	-0.270478	0	5.01345e-153	3.72698e-105	0.053341	0.0311494	0.643482	0.554097	0.200033	0.786792	0.13915	0.22168	NA
MI0014181_MIMAT0019208	chr9	97848344	97848365	hsa-miR-3074-5p	MI0014181_MIMAT0019208	-	miRBase18_mature_miRNA	0.667018	0.145247	-0.613128	-0.0696606	0.0073583	-0.00128353	-0.00658367	-0.239489	0.0044601	0.322706	0.0176142	0.211179	0.198583	0.213871	0.0800974	0.0038361	0.112151	0.11148	2.06695	8.24598	-2.90335	-0.350788	0.0344054	-0.0160247	-1.71624	-2.13542	0.040008	0.0387389	1.63815e-16	0.0036919	0.725747	0.972554	0.987215	0.0861177	0.0327268	0.968087	0.021707	0.0493212	3
MI0000090_MIMAT0000090	chr9	111808551	111808573	hsa-miR-32-5p	MI0000090_MIMAT0000090	-	miRBase18_mature_miRNA	3.99338	0.202483	0.690263	0.0186147	0.149081	0.0585808	0.00180912	-0.111079	0.00968458	0.232444	0.0137206	0.169054	0.141278	0.152169	0.0577984	0.00278039	0.0815808	0.0833669	17.1799	14.7576	4.0831	0.131759	0.979713	1.01354	0.650671	-1.36159	0.116168	3.75243e-66	2.75057e-49	4.44383e-05	0.895175	0.327228	0.310804	0.515259	0.173329	0.907519	0.157175	0.245988	NA
MI0000090_MIMAT0004505	chr9	111808510	111808532	hsa-miR-32-3p	MI0000090_MIMAT0004505	-	miRBase18_mature_miRNA	2.03337	0.18618	-1.32456	-0.0876423	-0.0198992	0.0217616	-0.00101792	-0.0339664	-0.00748851	0.201744	0.0116209	0.142262	0.122592	0.1318	0.050034	0.00240738	0.0705895	0.0720738	10.0789	16.0212	-9.31074	-0.714912	-0.150981	0.434937	-0.422834	-0.481182	-0.103901	6.84556e-24	9.09194e-58	1.26946e-20	0.474663	0.879991	0.663608	0.672417	0.630387	0.917248	0.855183	0.904797	NA
MI0003513_MIMAT0003150	chr9	116971728	116971750	hsa-miR-455-5p	MI0003513_MIMAT0003150	+	miRBase18_mature_miRNA	3.42167	0.182501	0.141437	0.204977	0.298579	0.0432172	0.00035782	-0.0200578	-0.124474	0.172153	0.0100661	0.123344	0.105446	0.113277	0.0425698	0.00204866	0.0599641	0.0613423	19.8758	18.1303	1.14669	1.9439	2.63583	1.01521	0.174661	-0.334498	-2.02917	6.59583e-88	1.83856e-73	0.25151	0.0519072	0.0083931	0.310006	0.861346	0.738004	0.0424414	0.0540453	0.102612	NA
MI0003513_MIMAT0004784	chr9	116971766	116971787	hsa-miR-455-3p	MI0003513_MIMAT0004784	+	miRBase18_mature_miRNA	3.57109	0.197258	0.522194	0.157882	0.308865	0.0201017	-0.000867544	0.241497	-0.0902717	0.196029	0.0115173	0.141476	0.119647	0.128625	0.0485982	0.00233839	0.0685705	0.0702285	18.2171	17.1271	3.69103	1.31956	2.40129	0.413631	-0.371	3.52188	-1.2854	3.77525e-74	9.32128e-66	0.000223345	0.186981	0.0163376	0.679144	0.710637	0.000428493	0.198653	2.54392e-08	2.75459e-07	1
MI0000269_MIMAT0000256	chr9	127454758	127454781	hsa-miR-181a-5p	MI0000269_MIMAT0000256	+	miRBase18_mature_miRNA	11.412	0.210798	-2.70691	-0.208437	-0.0908374	0.0860303	-0.00247558	-0.221992	-0.0768935	0.170019	0.0100641	0.124373	0.103208	0.11122	0.0423301	0.00203581	0.0597611	0.061096	67.1219	20.9454	-21.7645	-2.01958	-0.816736	2.03237	-1.21602	-3.71466	-1.25857	0	2.06442e-97	5.03526e-105	0.043427	0.414079	0.0421163	0.223978	0.000203473	0.208186	0.000380542	0.00143324	NA
MI0000269_MIMAT0004558	chr9	127454796	127454818	hsa-miR-181a-2-3p	MI0000269_MIMAT0004558	+	miRBase18_mature_miRNA	5.62534	0.185688	-0.78613	-0.0763816	-0.0176729	-0.0340367	-3.17656e-05	0.0294477	-0.0670486	0.176536	0.0104402	0.128911	0.107188	0.115491	0.0439437	0.00211343	0.0620306	0.063421	31.8651	17.7859	-6.09825	-0.712591	-0.153024	-0.774551	-0.0150303	0.474728	-1.0572	8.13125e-223	9.09641e-71	1.07233e-09	0.476099	0.878379	0.438605	0.988008	0.634981	0.290421	0.168098	0.260609	NA
MI0000683_MIMAT0000257	chr9	127456003	127456026	hsa-miR-181b-5p	MI0000683_MIMAT0000257	+	miRBase18_mature_miRNA	8.15451	0.204567	-1.26411	-0.207667	-0.102666	0.0508604	-0.00222861	-0.151196	-0.0515493	0.163382	0.00967079	0.119501	0.099178	0.106876	0.0406783	0.00195636	0.0574281	0.0587102	49.9107	21.153	-10.5782	-2.09388	-0.960602	1.25031	-1.13916	-2.63279	-0.878029	0	2.58749e-99	3.76081e-26	0.0362704	0.336752	0.211187	0.254636	0.00846856	0.379928	0.018051	0.041902	NA
MI0000282_MIMAT0000263	chr9	131007061	131007084	hsa-miR-199b-5p	MI0000282_MIMAT0000263	-	miRBase18_mature_miRNA	6.83554	0.178102	-1.64539	0.17782	0.222672	-0.0722034	-0.00189824	0.294369	0.112152	0.187168	0.0110765	0.136884	0.113636	0.12245	0.0465935	0.00224082	0.0657871	0.0672606	36.5209	16.0792	-12.0203	1.56482	1.81847	-1.54964	-0.847116	4.47457	1.66743	5.15947e-292	3.56675e-58	2.78011e-33	0.117626	0.0689923	0.121227	0.396931	7.65636e-06	0.0954295	1.17865e-05	6.33183e-05	1
MI0000282_MIMAT0004563	chr9	131007023	131007045	hsa-miR-199b-3p	MI0000282_MIMAT0004563	-	miRBase18_mature_miRNA	8.75482	0.176607	-1.4956	0.296712	0.317788	-0.0254063	-0.00107239	0.227195	0.132179	0.167741	0.00992879	0.122699	0.101829	0.109733	0.0417616	0.00200847	0.0589595	0.0602767	52.1926	17.7873	-12.1892	2.91381	2.89601	-0.608365	-0.533932	3.8534	2.19287	0	8.86196e-71	3.54721e-34	0.00357046	0.00377935	0.542945	0.593388	0.000116487	0.028317	0.000662146	0.00227299	1
MI0019283_MIMAT0022471	chr9	135821100	135821120	hsa-miR-548aw	MI0019283_MIMAT0022471	+	miRBase18_mature_miRNA	0.543627	0.147116	0.856104	0.118281	0.207623	0.150897	0.000443194	-0.190751	0.0955368	0.339498	0.0188306	0.222734	0.211968	0.227093	0.0819631	0.00397376	0.115804	0.116264	1.60127	7.81264	3.84362	0.558013	0.914264	1.84104	0.11153	-1.64718	0.821723	0.109318	5.60032e-15	0.000121232	0.576836	0.360578	0.0656163	0.911196	0.09952	0.411235	0.0143051	0.0339501	NA
MI0000471_MIMAT0000444	chr9	139565067	139565088	hsa-miR-126-5p	MI0000471_MIMAT0000444	+	miRBase18_mature_miRNA	9.55826	0.200397	-1.88424	0.00512035	0.117264	0.0279116	0.00170466	-0.229595	-0.0648002	0.217865	0.0128963	0.159371	0.132254	0.14252	0.0542424	0.00260872	0.0765785	0.078289	43.8723	15.5391	-11.823	0.0387162	0.822788	0.514573	0.653448	-2.99816	-0.827706	0	1.88523e-54	2.9686e-32	0.969117	0.410628	0.606852	0.513467	0.00271615	0.407837	0.00391367	0.0114438	4
MI0000471_MIMAT0000445	chr9	139565104	139565126	hsa-miR-126-3p	MI0000471_MIMAT0000445	+	miRBase18_mature_miRNA	9.41532	0.193057	1.02171	-0.0585625	0.0671473	0.222019	0.00258203	-0.375847	-0.0849648	0.230978	0.0136724	0.16896	0.140214	0.151098	0.0575069	0.00276573	0.0811873	0.0830004	40.7629	14.1202	6.04706	-0.417666	0.444396	3.86073	0.933581	-4.62939	-1.02367	0	2.85202e-45	1.47515e-09	0.676191	0.656756	0.000113047	0.35052	3.66747e-06	0.305992	1.19189e-06	8.51523e-06	4
MI0016091_MIMAT0018119	chrX	1412819	1412842	hsa-miR-3690	MI0016091_MIMAT0018119	+	miRBase18_mature_miRNA	1.00347	0.173881	0.575339	0.165381	-0.0385383	-0.230552	-0.00441147	0.0743712	-0.14286	0.445988	0.0255823	0.308722	0.276181	0.296763	0.110143	0.00528051	0.154767	0.158079	2.24998	6.7969	1.86362	0.598814	-0.129862	-2.09321	-0.835424	0.480535	-0.903723	0.02445	1.06892e-11	0.0623758	0.549297	0.896676	0.0363307	0.403479	0.630847	0.366143	0.238008	0.338685	NA
MI0003666_MIMAT0003321	chrX	8095020	8095042	hsa-miR-651	MI0003666_MIMAT0003321	+	miRBase18_mature_miRNA	1.85299	0.178283	-0.197006	-0.0467407	0.0527105	0.149368	0.00193501	-0.0220195	0.0726975	0.20359	0.0116477	0.140342	0.124262	0.133471	0.0500032	0.00241976	0.0707728	0.0719955	9.10159	15.3063	-1.40376	-0.376145	0.39492	2.98717	0.799672	-0.31113	1.00975	8.90228e-20	6.94474e-53	0.16039	0.706809	0.692902	0.00281569	0.423901	0.755702	0.312615	0.257872	0.361021	NA
MI0016010_MIMAT0018000	chrX	20035218	20035240	hsa-miR-23c	MI0016010_MIMAT0018000	-	miRBase18_mature_miRNA	0.709966	0.176012	-0.253981	-0.0167888	0.209855	-0.0345298	0.00356234	0.175644	0.14534	0.289558	0.0162392	0.194475	0.178296	0.190492	0.0704323	0.00340857	0.100235	0.102397	2.4519	10.8387	-1.30598	-0.0941624	1.10165	-0.490256	1.04511	1.75232	1.41938	0.0142106	2.25612e-27	0.191558	0.92498	0.270614	0.623953	0.295971	0.0797186	0.155788	0.211539	0.311908	NA
MI0000298_MIMAT0004568	chrX	45605648	45605670	hsa-miR-221-5p	MI0000298_MIMAT0004568	-	miRBase18_mature_miRNA	4.40018	0.226129	-0.0157132	-0.106624	-0.0567265	0.0488498	0.00264117	-0.113754	-0.145792	0.170992	0.0100913	0.12423	0.103864	0.111874	0.0425304	0.00204627	0.0599828	0.061315	25.7333	22.4083	-0.126484	-1.02657	-0.507057	1.14859	1.29073	-1.89644	-2.37776	4.95631e-146	3.26363e-111	0.899349	0.304622	0.612115	0.250727	0.196798	0.0579019	0.0174183	0.0537976	0.102422	NA
MI0000298_MIMAT0000278	chrX	45605607	45605630	hsa-miR-221-3p	MI0000298_MIMAT0000278	-	miRBase18_mature_miRNA	7.77184	0.194392	-1.73011	0.0923598	0.193947	0.102138	0.00014701	-0.191739	-0.0933398	0.157375	0.00931459	0.115107	0.0955403	0.102954	0.0391798	0.00188431	0.0553118	0.0565469	49.3842	20.8696	-15.0304	0.96671	1.88383	2.60692	0.0780181	-3.46651	-1.65066	0	1.01144e-96	4.64134e-51	0.333689	0.0595878	0.0091361	0.937814	0.000527257	0.098808	0.0018402	0.00593143	NA
MI0000299_MIMAT0004569	chrX	45606478	45606500	hsa-miR-222-5p	MI0000299_MIMAT0004569	-	miRBase18_mature_miRNA	1.48724	0.162083	0.182521	0.185014	0.237974	0.0867056	-0.000725427	-0.242372	-0.0451239	0.304271	0.0174547	0.211136	0.18836	0.202077	0.0746387	0.00359381	0.104866	0.106496	4.88789	9.2859	0.864475	0.982235	1.17764	1.16167	-0.201854	-2.31125	-0.423714	1.01923e-06	1.60344e-20	0.387327	0.325984	0.238941	0.245369	0.840031	0.0208188	0.671774	0.0287281	0.0624092	3
MI0000299_MIMAT0000279	chrX	45606441	45606462	hsa-miR-222-3p	MI0000299_MIMAT0000279	-	miRBase18_mature_miRNA	6.84361	0.209408	-1.87685	0.101866	0.204523	0.00633836	-0.00041621	-0.124759	-0.071339	0.185552	0.0109813	0.135702	0.112655	0.121393	0.0461929	0.00222155	0.0652119	0.0666685	36.8824	19.0695	-13.8307	0.904236	1.68481	0.137215	-0.187351	-1.91313	-1.07006	8.85906e-298	4.525e-81	1.66455e-43	0.36587	0.0920253	0.890861	0.851386	0.0557315	0.284594	0.157755	0.246226	NA
MI0000484_MIMAT0000457	chrX	49768122	49768143	hsa-miR-188-5p	MI0000484_MIMAT0000457	+	miRBase18_mature_miRNA	1.01398	0.158983	0.527257	-0.0170875	-0.0588377	-0.124005	-1.58099e-05	0.12744	-0.0649488	0.275782	0.0152441	0.179894	0.171222	0.183447	0.0673565	0.00325273	0.0946274	0.0964909	3.67673	10.4291	2.93093	-0.0997972	-0.320734	-1.84103	-0.0048605	1.34675	-0.673108	0.000236239	1.82523e-25	0.00337952	0.920505	0.748412	0.0656172	0.996122	0.178059	0.500879	0.0451997	0.0892404	NA
MI0000484_MIMAT0004613	chrX	49768161	49768182	hsa-miR-188-3p	MI0000484_MIMAT0004613	+	miRBase18_mature_miRNA	1.40623	0.141922	-1.30655	-0.0781363	-0.00794985	0.0372442	-0.000888299	-0.0161211	0.00973892	0.236472	0.0134734	0.167708	0.142738	0.153483	0.0587426	0.00282733	0.0830027	0.0849153	5.94672	10.5335	-7.79061	-0.547411	-0.0517964	0.634023	-0.314183	-0.194224	0.11469	2.7357e-09	6.05534e-26	6.66842e-15	0.584097	0.958691	0.526066	0.753382	0.846	0.908691	0.930591	0.956824	NA
MI0000762_MIMAT0000705	chrX	49773575	49773599	hsa-miR-362-5p	MI0000762_MIMAT0000705	+	miRBase18_mature_miRNA	3.76108	0.213031	-1.5871	-0.10072	-0.0944512	-0.0428117	-0.00246409	0.00848975	-0.0174913	0.180578	0.0106418	0.131128	0.109652	0.118116	0.0449603	0.00216093	0.0634872	0.0649011	20.828	20.0182	-12.1034	-0.918543	-0.799647	-0.952211	-1.14029	0.133724	-0.269507	2.41225e-96	3.82054e-89	1.01332e-33	0.358334	0.423915	0.34099	0.254165	0.893621	0.787539	0.884519	0.922778	NA
MI0000762_MIMAT0004683	chrX	49773612	49773634	hsa-miR-362-3p	MI0000762_MIMAT0004683	+	miRBase18_mature_miRNA	1.4227	0.173129	-0.601971	0.0177815	0.0807095	-0.0130649	0.00258715	-0.0892337	-0.00639211	0.265845	0.0152085	0.184319	0.163005	0.175041	0.0653788	0.00315246	0.0920597	0.0936554	5.35161	11.3837	-3.26591	0.109086	0.46109	-0.199835	0.820679	-0.969303	-0.0682514	8.71747e-08	5.04308e-30	0.00109111	0.913135	0.644734	0.84161	0.411829	0.332394	0.945586	0.466997	0.572795	NA
MI0003184_MIMAT0004773	chrX	49773050	49773073	hsa-miR-500a-5p	MI0003184_MIMAT0004773	+	miRBase18_mature_miRNA	2.28202	0.169546	0.136884	-0.0202384	0.0191112	0.0028745	-0.00313361	0.00754868	0.0616656	0.191268	0.0109461	0.131415	0.117319	0.126092	0.0472154	0.00227273	0.0668222	0.0679535	11.931	15.4891	1.04162	-0.172508	0.151565	0.0608804	-1.37878	0.112967	0.907468	8.15623e-33	4.10937e-54	0.297589	0.863038	0.87953	0.951454	0.167961	0.910057	0.36416	0.53374	0.629051	NA
MI0003184_MIMAT0002871	chrX	49773089	49773111	hsa-miR-500a-3p	MI0003184_MIMAT0002871	+	miRBase18_mature_miRNA	6.32623	0.185317	-2.01005	-0.212757	-0.156725	0.0157493	-0.00141022	-0.0454634	0.047546	0.169609	0.0100387	0.1241	0.102926	0.11092	0.0422356	0.00203116	0.0596354	0.0609652	37.299	18.4601	-16.1971	-2.06708	-1.41296	0.372891	-0.694293	-0.762357	0.779887	1.70188e-304	4.32175e-76	5.28832e-59	0.0387264	0.157667	0.70923	0.487498	0.445847	0.435458	0.17532	0.268798	NA
MI0003185_MIMAT0002872	chrX	49774342	49774364	hsa-miR-501-5p	MI0003185_MIMAT0002872	+	miRBase18_mature_miRNA	1.79086	0.132812	0.310202	-0.115604	0.036277	0.0265926	0.00147439	0.137725	0.0845955	0.229226	0.0131358	0.158219	0.139637	0.149863	0.056486	0.00273108	0.0800925	0.0818276	7.81262	10.1107	1.96059	-0.827893	0.242067	0.470783	0.539858	1.71957	1.03383	5.60094e-15	4.9514e-24	0.0499268	0.407731	0.808728	0.637796	0.589295	0.0855109	0.301218	0.234492	0.335057	NA
MI0003185_MIMAT0004774	chrX	49774379	49774401	hsa-miR-501-3p	MI0003185_MIMAT0004774	+	miRBase18_mature_miRNA	4.28584	0.21531	-2.31905	-0.338132	-0.438639	-0.168399	0.00614419	0.0934986	-0.000597059	0.321751	0.0190389	0.235402	0.195143	0.210325	0.0801284	0.00385385	0.113145	0.115674	13.3204	11.3089	-9.85145	-1.73275	-2.08552	-2.10162	1.5943	0.826363	-0.00516157	1.76218e-40	1.18538e-29	6.75637e-23	0.083141	0.0370217	0.0355868	0.110869	0.408598	0.995882	0.56048	0.652794	NA
MI0003205_MIMAT0002888	chrX	49767772	49767794	hsa-miR-532-5p	MI0003205_MIMAT0002888	+	miRBase18_mature_miRNA	6.2088	0.175368	-0.570644	-0.120969	-0.0694276	0.016608	0.00060668	-0.0256262	0.0984736	0.162291	0.00960134	0.118584	0.0985147	0.106161	0.0404019	0.00194316	0.0570458	0.0583111	38.2573	18.265	-4.81216	-1.22793	-0.653985	0.411069	0.312213	-0.44922	1.68876	0	1.57278e-74	1.49309e-06	0.219472	0.513121	0.681022	0.754879	0.653273	0.0912648	0.0278691	0.0609253	NA
MI0003205_MIMAT0004780	chrX	49767809	49767831	hsa-miR-532-3p	MI0003205_MIMAT0004780	+	miRBase18_mature_miRNA	2.75773	0.163455	1.29657	0.0131142	0.120417	-0.0347957	-0.00091563	0.0202557	0.0798966	0.210495	0.0122624	0.149205	0.128632	0.138315	0.0521207	0.00250759	0.0736554	0.0751432	13.1011	13.3298	8.68985	0.101951	0.870603	-0.667598	-0.365144	0.275006	1.06326	3.24328e-39	1.55345e-40	3.62909e-18	0.918796	0.383971	0.50439	0.715004	0.783311	0.287665	0.4838	0.5841	NA
MI0003186_MIMAT0002873	chrX	49779220	49779241	hsa-miR-502-5p	MI0003186_MIMAT0002873	+	miRBase18_mature_miRNA	2.1753	0.168275	-1.43845	-0.209625	-0.127817	0.0149123	6.42759e-05	-0.00180242	0.0518746	0.184408	0.0106684	0.131781	0.110459	0.119096	0.0460331	0.00221653	0.0652403	0.0665929	11.7961	15.7732	-10.9155	-1.89776	-1.07323	0.323948	0.0289985	-0.0276275	0.778981	4.08794e-32	4.75399e-56	9.72106e-28	0.0577281	0.283167	0.745978	0.976866	0.977959	0.435991	0.567877	0.659437	NA
MI0003186_MIMAT0004775	chrX	49779256	49779278	hsa-miR-502-3p	MI0003186_MIMAT0004775	+	miRBase18_mature_miRNA	3.96526	0.181621	-0.735861	-0.0530088	0.0351707	0.017824	0.000514784	-0.081795	0.0493402	0.165472	0.00974091	0.119813	0.100564	0.108309	0.0411347	0.00197874	0.058083	0.0593104	23.9634	18.6452	-6.14174	-0.527116	0.324726	0.433308	0.260157	-1.40824	0.831899	6.70117e-127	1.38141e-77	8.16242e-10	0.598113	0.745388	0.664791	0.794743	0.159059	0.405466	0.0244634	0.0548645	NA
MI0003684_MIMAT0003338	chrX	49777863	49777885	hsa-miR-660-5p	MI0003684_MIMAT0003338	+	miRBase18_mature_miRNA	6.13672	0.171337	-2.49657	0.0350903	0.0513135	0.0338141	0.00104578	-0.100489	0.0233213	0.167569	0.00991755	0.12271	0.101709	0.109602	0.0417196	0.00200635	0.0589065	0.0602222	36.622	17.2761	-20.3454	0.345008	0.468179	0.810509	0.521236	-1.70591	0.387254	1.27665e-293	7.11733e-67	5.10061e-92	0.730088	0.639657	0.417648	0.602203	0.0880244	0.698568	0.0316689	0.0671148	NA
MI0015903_MIMAT0016925	chrX	49775289	49775307	hsa-miR-500b	MI0015903_MIMAT0016925	+	miRBase18_mature_miRNA	2.28758	0.16885	0.139895	-0.0195627	0.0154239	0.00102583	-0.0031255	0.00963369	0.0641445	0.191745	0.0109772	0.131827	0.117589	0.126399	0.047339	0.00227866	0.0670098	0.0681407	11.9303	15.3819	1.0612	-0.166365	0.122025	0.0216699	-1.37164	0.143765	0.941354	8.2232e-33	2.16476e-53	0.288599	0.867869	0.902879	0.982711	0.170175	0.885686	0.346524	0.52103	0.619337	NA
MI0003684_MIMAT0022711	chrX	49777899	49777920	hsa-miR-660-3p	MI0003684_MIMAT0022711	+	miRBase18_mature_miRNA	0.726767	0.132568	-1.42285	0.0112556	0.118678	0.0605809	-0.000873522	-0.0757674	-0.00252582	0.281193	0.0156781	0.198733	0.171153	0.183286	0.0693835	0.00333441	0.0975143	0.0998345	2.58458	8.45559	-7.15961	0.0657637	0.6475	0.873132	-0.261972	-0.776988	-0.0253	0.00974964	2.77686e-17	8.09042e-13	0.947566	0.517309	0.382591	0.793343	0.437166	0.979816	0.600148	0.68858	NA
MI0000068_MIMAT0004487	chrX	53584156	53584178	hsa-let-7f-2-3p	MI0000068_MIMAT0004487	-	miRBase18_mature_miRNA	3.50903	0.20333	-2.81815	-0.051815	0.033106	-0.0220004	0.00105943	-0.046709	-0.0261045	0.208124	0.0123077	0.153741	0.126132	0.135862	0.0518447	0.00249151	0.0732176	0.0749377	16.8603	16.5205	-18.3306	-0.410799	0.243674	-0.424352	0.425217	-0.637947	-0.34835	8.81274e-64	2.61143e-61	4.71978e-75	0.68122	0.807483	0.671309	0.670679	0.523508	0.727578	0.81018	0.870472	NA
MI0000100_MIMAT0000096	chrX	53583259	53583281	hsa-miR-98	MI0000100_MIMAT0000096	-	miRBase18_mature_miRNA	8.37588	0.178694	-2.21986	-0.0740818	-0.0378042	-0.0182912	-0.00054592	0.0443068	0.00900256	0.145922	0.0086375	0.106753	0.0885787	0.0954545	0.036331	0.00174727	0.0512926	0.0524392	57.3996	20.6881	-20.7943	-0.836339	-0.396045	-0.50346	-0.312441	0.863804	0.171676	0	4.43267e-95	4.87333e-96	0.402964	0.692072	0.614641	0.754706	0.387695	0.863692	0.592985	0.68149	NA
MI0000068_MIMAT0000067	chrX	53584206	53584228	hsa-let-7f-5p	MI0000068_MIMAT0000067	-	miRBase18_mature_miRNA	10.6284	0.195643	-0.113913	0.00686842	0.0880153	-0.00330375	0.000122862	-0.123887	-0.00781651	0.142158	0.00841483	0.103989	0.0862959	0.0929948	0.0353932	0.00170219	0.0499677	0.0510838	74.7649	23.2497	-1.09544	0.0795915	0.946453	-0.0933439	0.0721788	-2.47934	-0.153013	0	1.43111e-119	0.273326	0.936562	0.343917	0.92563	0.94246	0.0131625	0.878388	0.00671062	0.0176824	NA
MI0016906_MIMAT0020959	chrX	55477927	55477948	hsa-miR-4536-3p	MI0016906_MIMAT0020959	-	miRBase18_mature_miRNA	-0.547169	0.122379	0.0217865	0.174652	0.13148	0.101303	0.00251584	-0.0686193	-0.0986472	0.403286	0.0201354	0.23767	0.264833	0.280969	0.0922271	0.0045719	0.127973	0.128347	-1.35678	6.07778	0.091667	0.659479	0.467952	1.09841	0.550283	-0.536203	-0.7686	0.174852	1.21857e-09	0.926963	0.509588	0.639819	0.272025	0.582126	0.591819	0.442131	0.746945	0.816455	NA
MI0019149_MIMAT0020959	chrX	55477994	55478015	hsa-miR-4536-3p	MI0019149_MIMAT0020959	+	miRBase18_mature_miRNA	-0.548527	0.124691	0.00131211	0.174924	0.134999	0.101406	0.0025093	-0.076581	-0.113054	0.40365	0.0201439	0.237784	0.265216	0.281253	0.0923408	0.0045752	0.127814	0.128321	-1.35892	6.19	0.00551809	0.659553	0.479991	1.09817	0.548458	-0.599158	-0.881027	0.174173	6.01629e-10	0.995597	0.509541	0.631234	0.27213	0.583377	0.549067	0.378303	0.682104	0.762417	NA
MI0003782_MIMAT0006789	chrX	63005934	63005955	hsa-miR-1468	MI0003782_MIMAT0006789	-	miRBase18_mature_miRNA	2.17905	0.200645	-3.55482	0.359131	0.503444	-0.0172572	-0.00509844	0.0838863	0.10745	0.201409	0.0118096	0.158931	0.123771	0.132506	0.049815	0.00237542	0.0709467	0.0732658	10.8191	16.99	-22.367	2.90157	3.7994	-0.346425	-2.14633	1.18238	1.46658	2.79621e-27	9.74412e-65	8.24283e-111	0.00371299	0.000145049	0.729023	0.0318465	0.237053	0.14249	0.335187	0.442447	NA
MI0000300_MIMAT0004570	chrX	65238736	65238758	hsa-miR-223-5p	MI0000300_MIMAT0004570	+	miRBase18_mature_miRNA	3.99944	0.193668	-1.38095	-0.281341	-0.19534	0.0321606	-0.00259233	-0.0871246	0.240094	0.225319	0.0133222	0.164324	0.136496	0.147172	0.0561602	0.00270027	0.0794359	0.081074	17.7501	14.5373	-8.40378	-2.06117	-1.32729	0.572658	-0.960026	-1.09679	2.96142	1.7204e-70	7.03606e-48	4.32328e-17	0.0392871	0.184413	0.566876	0.337042	0.272732	0.00306225	3.50378e-06	2.20738e-05	3
MI0000300_MIMAT0000280	chrX	65238778	65238800	hsa-miR-223-3p	MI0000300_MIMAT0000280	+	miRBase18_mature_miRNA	6.26752	0.186195	-0.145747	0.0458656	0.0752016	0.0580081	0.00125903	0.026671	0.257384	0.252669	0.0149531	0.184752	0.15339	0.165296	0.0629011	0.00302522	0.0888117	0.090789	24.8052	12.4519	-0.78888	0.299012	0.454952	0.922212	0.416177	0.300309	2.83497	7.87492e-136	1.3653e-35	0.430182	0.764931	0.649144	0.356418	0.677281	0.763942	0.00458296	0.00208372	0.00659369	3
MI0016436_MIMAT0018204	chrX	69242748	69242769	hsa-miR-676-3p	MI0016436_MIMAT0018204	+	miRBase18_mature_miRNA	0.691692	0.155343	-1.22715	-0.0409714	0.117368	0.112665	0.00132175	-0.225247	-0.0402086	0.315359	0.0178174	0.219126	0.192176	0.206049	0.0776129	0.0037474	0.108515	0.110107	2.19335	8.7186	-5.60019	-0.213197	0.569611	1.45163	0.352712	-2.07572	-0.365177	0.0282824	2.81652e-18	2.14114e-08	0.831173	0.568941	0.146604	0.724304	0.0379199	0.71498	0.0529758	0.101978	NA
MI0003685_MIMAT0003339	chrX	73438226	73438249	hsa-miR-421	MI0003685_MIMAT0003339	-	miRBase18_mature_miRNA	5.12727	0.184542	-2.95098	-0.214382	-0.13737	0.00329001	-0.00141341	0.0118099	0.0718082	0.16207	0.00960757	0.119674	0.0981341	0.105778	0.0404117	0.00194244	0.0571165	0.0584307	31.6361	19.208	-24.6584	-2.18458	-1.29866	0.0814125	-0.727646	0.206768	1.22895	1.17829e-219	3.1721e-82	2.99043e-134	0.0289194	0.194061	0.935114	0.46683	0.836191	0.219092	0.337105	0.444133	NA
MI0005566_MIMAT0004955	chrX	73438421	73438443	hsa-miR-374b-5p	MI0005566_MIMAT0004955	-	miRBase18_mature_miRNA	6.16534	0.202236	-1.03033	0.0128726	0.114106	0.0803544	-0.000972482	-0.0844694	0.0156859	0.146316	0.00865486	0.106889	0.0888495	0.0957332	0.0364181	0.00175152	0.0514149	0.0525584	42.1371	23.3667	-9.63921	0.144881	1.19192	2.20644	-0.555222	-1.6429	0.298446	0	9.32079e-121	5.46091e-22	0.884805	0.233294	0.0273533	0.578743	0.100404	0.765362	0.0479266	0.0940882	NA
MI0005566_MIMAT0004956	chrX	73438391	73438413	hsa-miR-374b-3p	MI0005566_MIMAT0004956	-	miRBase18_mature_miRNA	3.53801	0.179369	-1.1835	-0.126338	-0.0784556	0.13643	-0.000804057	-0.129137	-0.0377508	0.170308	0.0100145	0.123203	0.103311	0.111289	0.0423697	0.00203934	0.059769	0.0610282	20.7742	17.911	-9.6061	-1.22288	-0.704974	3.21999	-0.394273	-2.1606	-0.618579	7.40985e-96	9.67049e-72	7.53479e-22	0.221373	0.480826	0.00128194	0.693379	0.0307266	0.536193	0.0547591	0.103683	NA
MI0016684_MIMAT0018443	chrX	73438395	73438417	hsa-miR-374c-5p	MI0016684_MIMAT0018443	+	miRBase18_mature_miRNA	-0.103149	0.188383	-1.13408	-0.08497	0.217598	-0.0159391	-0.000431444	-0.0839419	0.0333685	0.352768	0.0187828	0.226551	0.217569	0.231152	0.0857359	0.00413436	0.119812	0.122034	-0.292399	10.0296	-5.00585	-0.390542	0.941366	-0.185909	-0.104356	-0.700613	0.273437	0.769981	1.13009e-23	5.56148e-07	0.696135	0.346517	0.852516	0.916887	0.483544	0.784517	0.500218	0.597743	NA
MI0000782_MIMAT0000727	chrX	73507159	73507181	hsa-miR-374a-5p	MI0000782_MIMAT0000727	-	miRBase18_mature_miRNA	6.09877	0.210266	-1.7511	-0.04485	-0.00264749	0.00815957	0.00115456	-0.0351449	-0.0431908	0.158686	0.00938841	0.116001	0.0963381	0.103808	0.0395022	0.00189984	0.0557668	0.0570128	38.4329	22.3963	-15.0955	-0.465548	-0.0255039	0.20656	0.607718	-0.630211	-0.757563	0	4.27378e-111	1.73246e-51	0.641539	0.979653	0.836354	0.543375	0.528556	0.448713	0.740626	0.813119	NA
MI0000782_MIMAT0004688	chrX	73507129	73507151	hsa-miR-374a-3p	MI0000782_MIMAT0004688	-	miRBase18_mature_miRNA	5.57591	0.190316	2.12532	-0.130547	-0.0519431	0.0850022	0.000889873	-0.0529739	-0.0575458	0.228935	0.0135437	0.167232	0.138985	0.149762	0.0569893	0.00274107	0.0804493	0.0822427	24.3558	14.052	12.7088	-0.939293	-0.346838	1.49155	0.324645	-0.658475	-0.699708	5.03051e-131	7.49331e-45	5.28314e-37	0.34758	0.728713	0.135818	0.74545	0.510233	0.48411	0.757407	0.8227	NA
MI0003516_MIMAT0004785	chrX	73506998	73507020	hsa-miR-545-5p	MI0003516_MIMAT0004785	-	miRBase18_mature_miRNA	-0.784894	0.172771	-0.229287	-0.14324	0.0656911	-0.102731	0.00955134	-0.146634	0.131421	0.375951	0.01895	0.219844	0.23158	0.247695	0.088196	0.00436658	0.124741	0.12221	-2.08776	9.11718	-1.04295	-0.618533	0.265209	-1.1648	2.18737	-1.17551	1.07537	0.0368199	7.71012e-20	0.29697	0.536224	0.790848	0.244099	0.0287152	0.239792	0.282208	0.0330231	0.0693484	NA
MI0000760_MIMAT0000703	chrX	85158685	85158707	hsa-miR-361-5p	MI0000760_MIMAT0000703	-	miRBase18_mature_miRNA	5.89809	0.189361	-1.77099	-0.0215878	0.0630739	0.0444254	-0.00131035	0.0368781	0.0227243	0.128723	0.00761254	0.0940834	0.0781562	0.0842054	0.0320395	0.00154087	0.0452422	0.0462585	45.8201	24.8749	-18.8236	-0.276214	0.749048	1.38658	-0.850394	0.815127	0.491245	0	1.39144e-136	4.83637e-79	0.782384	0.453828	0.165569	0.395106	0.415	0.623253	0.719121	0.792934	NA
MI0000760_MIMAT0004682	chrX	85158645	85158668	hsa-miR-361-3p	MI0000760_MIMAT0004682	-	miRBase18_mature_miRNA	5.70574	0.172399	-2.18425	0.0574596	0.144534	0.0244288	0.000545708	-0.00670301	0.0443759	0.173672	0.0102753	0.127099	0.105436	0.113606	0.0432308	0.00207905	0.0610433	0.0624118	32.8536	16.778	-17.1855	0.544973	1.27224	0.565078	0.26248	-0.109807	0.711018	1.01184e-236	3.5331e-63	3.41284e-66	0.585772	0.203287	0.572021	0.792952	0.912562	0.477073	0.573858	0.665022	NA
MI0003667_MIMAT0003322	chrX	109298616	109298637	hsa-miR-652-3p	MI0003667_MIMAT0003322	+	miRBase18_mature_miRNA	5.33272	0.179282	-0.221068	-0.172472	-0.114295	0.0535804	-0.00259324	-0.069722	0.122455	0.188734	0.0111615	0.137722	0.11455	0.123448	0.0469917	0.00225999	0.0663632	0.0678152	28.2553	16.0625	-1.60517	-1.50564	-0.925857	1.14021	-1.14746	-1.05061	1.80571	1.22627e-175	4.67019e-58	0.108455	0.132158	0.35452	0.254199	0.251192	0.293437	0.0709631	0.00268192	0.00808075	NA
MI0003667_MIMAT0022709	chrX	109298576	109298601	hsa-miR-652-5p	MI0003667_MIMAT0022709	+	miRBase18_mature_miRNA	1.6784	0.199181	-1.23001	-0.191462	-0.199907	-0.00631192	0.000716177	-0.0432865	0.0332514	0.274993	0.0159882	0.195221	0.166006	0.179079	0.068445	0.00329591	0.0967916	0.0985276	6.10341	12.458	-6.30063	-1.15334	-1.11631	-0.0922188	0.217293	-0.447213	0.337484	1.0383e-09	1.26536e-35	2.9644e-10	0.248771	0.264291	0.926524	0.82798	0.654721	0.735752	0.632667	0.718751	NA
MI0006419_MIMAT0005933	chrX	117520402	117520424	hsa-miR-1277-3p	MI0006419_MIMAT0005933	+	miRBase18_mature_miRNA	0.804837	0.143159	1.18422	-0.145856	0.0271074	0.0435499	-0.000184691	-0.158253	-0.0789265	0.297669	0.0163381	0.189972	0.184407	0.197135	0.0726067	0.00352274	0.100792	0.101651	2.7038	8.76232	6.23367	-0.790943	0.137507	0.599805	-0.0524282	-1.5701	-0.776446	0.00685509	1.91276e-18	4.55639e-10	0.428977	0.89063	0.548636	0.958187	0.116391	0.437486	0.282678	0.387147	NA
MI0006419_MIMAT0022724	chrX	117520363	117520387	hsa-miR-1277-5p	MI0006419_MIMAT0022724	+	miRBase18_mature_miRNA	0.879323	0.144015	0.978818	9.15509e-05	0.00173992	0.0609966	0.00139369	0.0345002	0.0106158	0.280853	0.0155269	0.183009	0.173921	0.186469	0.0680826	0.00331108	0.0961074	0.0973713	3.1309	9.27517	5.34846	0.000526393	0.00933088	0.895921	0.420917	0.358975	0.109024	0.00174273	1.77342e-20	8.87057e-08	0.99958	0.992555	0.370295	0.673816	0.719614	0.913184	0.924624	0.952101	NA
MI0003836_MIMAT0003888	chrX	118780725	118780747	hsa-miR-766-3p	MI0003836_MIMAT0003888	-	miRBase18_mature_miRNA	2.07426	0.15696	-0.530587	0.0207186	-0.0310269	0.0510652	0.000404462	0.166382	0.0436157	0.225885	0.0130497	0.159132	0.137839	0.148242	0.0557193	0.00268917	0.0790312	0.0807866	9.18285	12.0278	-3.33427	0.15031	-0.209299	0.916472	0.150404	2.10528	0.539888	4.19825e-20	2.53703e-33	0.000855246	0.88052	0.834215	0.359419	0.880446	0.0352673	0.589274	0.0596126	0.110755	NA
MI0000113_MIMAT0000103	chrX	133304273	133304296	hsa-miR-106a-5p	MI0000113_MIMAT0000103	-	miRBase18_mature_miRNA	1.67659	0.211035	0.660121	0.195075	0.238966	-0.0390382	0.000125642	-0.176246	0.273027	0.31004	0.0180114	0.219192	0.190131	0.20464	0.0765073	0.00367833	0.108405	0.109998	5.40766	11.7168	3.01161	1.02601	1.16774	-0.510255	0.0341573	-1.6258	2.48212	6.38521e-08	1.04601e-31	0.00259864	0.304889	0.242913	0.609873	0.972752	0.103991	0.0130603	5.95768e-06	3.52878e-05	3
MI0000764_MIMAT0000707	chrX	133303411	133303433	hsa-miR-363-3p	MI0000764_MIMAT0000707	-	miRBase18_mature_miRNA	5.31018	0.229956	-1.74955	0.0550938	0.243026	-0.0375268	0.00139791	-0.195984	0.306631	0.283222	0.0167594	0.207069	0.171953	0.185294	0.0705034	0.00339065	0.0995505	0.101753	18.7492	13.721	-8.44909	0.320401	1.31157	-0.532269	0.412283	-1.96869	3.01349	1.96588e-78	7.60187e-43	2.93578e-17	0.748664	0.189666	0.594539	0.680132	0.0489887	0.00258261	2.67245e-08	2.84925e-07	3
MI0001518_MIMAT0001412	chrX	133304113	133304136	hsa-miR-18b-5p	MI0001518_MIMAT0001412	-	miRBase18_mature_miRNA	0.465459	0.198842	0.287663	-0.128993	0.0398667	-0.00767796	0.00654986	-0.124459	0.357107	0.38896	0.0223514	0.269121	0.235794	0.254168	0.0958072	0.00463034	0.136526	0.137645	1.19668	8.89617	1.0689	-0.547057	0.156852	-0.0801397	1.41455	-0.91161	2.5944	0.231433	5.78047e-19	0.285115	0.584339	0.875362	0.936126	0.1572	0.361974	0.00947555	0.00010928	0.000461773	3
MI0001519_MIMAT0001413	chrX	133303879	133303902	hsa-miR-20b-5p	MI0001519_MIMAT0001413	-	miRBase18_mature_miRNA	2.51001	0.226318	0.546843	-0.0832581	0.00336762	-0.0521961	0.000856935	-0.0856261	0.394317	0.310762	0.0182936	0.224397	0.188714	0.203422	0.0772609	0.0037153	0.109426	0.111468	8.07697	12.3714	2.43695	-0.441186	0.0165549	-0.675581	0.230651	-0.782502	3.53749	6.63943e-16	3.73095e-35	0.0148118	0.659079	0.986792	0.499306	0.817586	0.433919	0.000403945	6.65433e-07	5.01245e-06	3
MI0000075_MIMAT0000074	chrX	133303712	133303735	hsa-miR-19b-3p	MI0000075_MIMAT0000074	-	miRBase18_mature_miRNA	6.15447	0.174706	-1.26521	-0.00366697	0.0379834	0.0218076	0.00387851	-0.117731	0.12059	0.232891	0.0137821	0.1703	0.141379	0.152352	0.0579775	0.00278844	0.0818557	0.0836763	26.4264	12.6763	-7.42932	-0.0259372	0.249313	0.376139	1.39092	-1.43827	1.44115	6.81581e-154	8.00359e-37	1.09157e-13	0.979307	0.803119	0.706813	0.164249	0.150357	0.149543	0.00252823	0.0077525	NA
MI0000094_MIMAT0000092	chrX	133303573	133303595	hsa-miR-92a-3p	MI0000094_MIMAT0000092	-	miRBase18_mature_miRNA	9.06231	0.186325	-2.17533	0.0394967	0.0938287	-0.0244936	0.000227535	-0.0174512	0.228395	0.226375	0.0134	0.165598	0.137419	0.148087	0.056361	0.00271061	0.0795706	0.0813477	40.0323	13.9049	-13.1362	0.287419	0.633608	-0.434585	0.0839424	-0.219317	2.80764	0	5.91481e-44	2.04156e-39	0.773792	0.526337	0.663864	0.933102	0.826403	0.00499066	0.000430579	0.00158354	3
MI0001652_MIMAT0001545	chrX	133674422	133674444	hsa-miR-450a-5p	MI0001652_MIMAT0001545	-	miRBase18_mature_miRNA	3.10683	0.203672	-0.678641	-0.0533688	0.0805831	0.010339	-0.0019971	-0.0993979	-0.156351	0.212243	0.0124523	0.152469	0.129382	0.139113	0.0527342	0.00253512	0.074173	0.0758849	14.6381	16.3563	-4.45102	-0.412491	0.579264	0.196058	-0.787774	-1.34008	-2.06037	1.60583e-48	3.92507e-60	8.54615e-06	0.67998	0.562411	0.844564	0.430829	0.180219	0.0393631	0.119379	0.197539	NA
MI0003686_MIMAT0003340	chrX	133675429	133675452	hsa-miR-542-5p	MI0003686_MIMAT0003340	-	miRBase18_mature_miRNA	1.93273	0.168259	0.373642	-0.0543237	0.0644526	-0.0836298	-0.00142516	-0.118018	-0.0895342	0.260717	0.0150289	0.181074	0.159933	0.171688	0.064588	0.00310206	0.0904971	0.0922718	7.41314	11.1957	2.06348	-0.339665	0.375405	-1.29482	-0.459423	-1.30411	-0.970331	1.23345e-13	4.2797e-29	0.0390673	0.734109	0.70736	0.195383	0.64593	0.192196	0.331881	0.423245	0.531356	NA
MI0003686_MIMAT0003389	chrX	133675393	133675415	hsa-miR-542-3p	MI0003686_MIMAT0003389	-	miRBase18_mature_miRNA	3.32548	0.184574	2.17798	-0.00644226	0.149072	0.0357249	-0.00359747	-0.022835	-0.151387	0.215624	0.0126518	0.15465	0.131612	0.141477	0.0535327	0.00257432	0.075355	0.0771268	15.4226	14.5888	14.0832	-0.0489489	1.05369	0.667349	-1.39745	-0.303032	-1.96283	1.15347e-53	3.30928e-48	4.81496e-45	0.96096	0.292027	0.50455	0.162279	0.761865	0.0496654	0.0616643	0.113956	NA
MI0005531_MIMAT0004909	chrX	133674260	133674282	hsa-miR-450b-5p	MI0005531_MIMAT0004909	-	miRBase18_mature_miRNA	3.98418	0.209279	-1.10591	-0.0678208	0.0982974	-0.0584399	-0.000144214	-0.10408	-0.129692	0.236878	0.0139869	0.172442	0.14395	0.155018	0.0589454	0.00283424	0.0831274	0.0849997	16.8195	14.9626	-6.41323	-0.471143	0.634104	-0.991424	-0.0508828	-1.25205	-1.52579	1.75609e-63	1.28987e-50	1.42473e-10	0.637539	0.526013	0.321479	0.959419	0.21055	0.127063	0.302009	0.408774	NA
MI0003187_MIMAT0001545	chrX	133674593	133674615	hsa-miR-450a-5p	MI0003187_MIMAT0001545	-	miRBase18_mature_miRNA	3.10425	0.203695	-0.680112	-0.0534609	0.0789284	0.011483	-0.00197211	-0.0992382	-0.155738	0.212268	0.0124536	0.152485	0.129394	0.139127	0.0527398	0.00253543	0.0741823	0.0758934	14.6242	16.3563	-4.46018	-0.413164	0.56731	0.217729	-0.777821	-1.33776	-2.05206	1.96757e-48	3.92099e-60	8.18909e-06	0.679486	0.570504	0.82764	0.436675	0.180975	0.0401637	0.121445	0.199909	NA
MI0001446_MIMAT0001341	chrX	133680709	133680731	hsa-miR-424-5p	MI0001446_MIMAT0001341	-	miRBase18_mature_miRNA	4.19929	0.184543	0.79085	-0.00525398	0.12762	0.0591823	-0.00141898	0.0075653	-0.0162062	0.22844	0.0134861	0.166143	0.138851	0.14954	0.056816	0.00273288	0.0801993	0.0819912	18.3825	13.6839	4.76005	-0.0378389	0.853418	1.04165	-0.519227	0.0943313	-0.197658	1.81408e-75	1.26635e-42	1.93544e-06	0.969816	0.393427	0.297574	0.603603	0.924846	0.843313	0.93784	0.958589	NA
MI0001446_MIMAT0004749	chrX	133680673	133680694	hsa-miR-424-3p	MI0001446_MIMAT0004749	-	miRBase18_mature_miRNA	2.5818	0.182053	-2.12187	0.0453671	0.0722702	-0.0730025	0.000820939	0.148679	0.172125	0.246335	0.0144802	0.180091	0.149567	0.161066	0.0611817	0.002941	0.086804	0.0887652	10.4808	12.5726	-11.7822	0.303323	0.448699	-1.19321	0.279136	1.71282	1.9391	1.05823e-25	2.98743e-36	4.82352e-32	0.761644	0.653648	0.232788	0.78014	0.0867462	0.0524886	0.141745	0.224781	NA
MI0003188_MIMAT0002874	chrX	133680400	133680423	hsa-miR-503	MI0003188_MIMAT0002874	-	miRBase18_mature_miRNA	0.0979216	0.124261	2.70299	-0.0705798	0.00698331	0.0171824	0.00522424	0.14369	0.0764452	0.328537	0.0174793	0.201662	0.205526	0.219495	0.0779822	0.00384237	0.110552	0.11122	0.298053	7.10903	13.4036	-0.34341	0.0318153	0.220338	1.35964	1.29974	0.68733	0.765663	1.16864e-12	5.76199e-41	0.73129	0.974619	0.825608	0.173944	0.19369	0.491875	0.412307	0.521403	NA
MI0005756_MIMAT0004977	chrX	135633050	135633072	hsa-miR-934	MI0005756_MIMAT0004977	+	miRBase18_mature_miRNA	0.183167	0.176457	-0.659306	0.120676	0.452239	0.137045	0.00716804	-0.55243	-0.313257	0.350607	0.0192769	0.230889	0.221288	0.234742	0.084025	0.00407001	0.114511	0.115869	0.522428	9.15379	-2.85551	0.545336	1.92654	1.631	1.76118	-4.82427	-2.70355	0.601372	5.49716e-20	0.00429683	0.585523	0.0540373	0.102889	0.0782072	1.40516e-06	0.00686036	1.2644e-05	6.68875e-05	4
MI0003189_MIMAT0002875	chrX	137749920	137749942	hsa-miR-504	MI0003189_MIMAT0002875	-	miRBase18_mature_miRNA	1.6461	0.168425	-0.545193	0.189867	0.235885	-0.0481477	0.00454356	0.203261	0.112815	0.220073	0.0125523	0.152744	0.135811	0.145521	0.05368	0.00259243	0.0762395	0.077902	7.47982	13.4178	-3.56932	1.39802	1.62096	-0.896939	1.75263	2.66608	1.44817	7.44273e-14	4.75717e-41	0.000357907	0.162107	0.105026	0.369752	0.0796657	0.00767411	0.14757	0.0278153	0.0609253	NA
MI0003190_MIMAT0004776	chrX	139006354	139006376	hsa-miR-505-5p	MI0003190_MIMAT0004776	-	miRBase18_mature_miRNA	0.318794	0.139224	0.417856	0.0955404	0.129622	-0.0778782	-0.00524066	0.0720157	0.110195	0.379282	0.020504	0.240436	0.240898	0.257409	0.0915265	0.00440917	0.130296	0.131315	0.840521	6.79008	1.73791	0.396602	0.503566	-0.850882	-1.18858	0.552706	0.839167	0.400617	1.12068e-11	0.0822262	0.691661	0.614567	0.394835	0.234604	0.580464	0.401376	0.695346	0.773474	NA
MI0003190_MIMAT0002876	chrX	139006318	139006340	hsa-miR-505-3p	MI0003190_MIMAT0002876	-	miRBase18_mature_miRNA	3.13548	0.163523	-0.380281	0.10732	0.132085	-0.0115204	-0.00102848	0.147356	0.0232827	0.171699	0.0100031	0.122406	0.105073	0.112914	0.0424524	0.00204316	0.0600222	0.0614031	18.2615	16.3473	-3.10672	1.02139	1.16978	-0.271373	-0.503375	2.45502	0.379177	1.67669e-74	4.54971e-60	0.00189174	0.307068	0.242089	0.786104	0.6147	0.0140876	0.704556	0.0115893	0.0281803	NA
MI0008192_MIMAT0006764	chrX	140008336	140008355	hsa-miR-320d	MI0008192_MIMAT0006764	-	miRBase18_mature_miRNA	0.879878	0.151942	1.78104	0.253037	0.406777	-0.0123523	0.00033036	-0.0199135	0.0056395	0.232516	0.0121656	0.140706	0.152474	0.16117	0.0541646	0.00262981	0.0758391	0.0765768	3.78417	12.4895	12.6578	1.65955	2.5239	-0.228051	0.125621	-0.262576	0.0736451	0.000154224	8.51649e-36	1.01242e-36	0.0970052	0.0116062	0.819607	0.900032	0.792878	0.941293	0.919776	0.948519	NA
MI0005524_MIMAT0004902	chrX	145109358	145109380	hsa-miR-891a	MI0005524_MIMAT0004902	-	miRBase18_mature_miRNA	-0.513835	0.248205	-1.43539	0.302585	0.398297	-0.721846	0.0123693	1.36038	0.309413	0.686241	0.0397937	0.489257	0.420439	0.450976	0.168653	0.00811163	0.240451	0.247016	-0.748768	6.2373	-2.93382	0.719688	0.883189	-4.28007	1.52489	5.65761	1.2526	0.453997	4.45191e-10	0.00334823	0.471717	0.377134	1.86836e-05	0.127287	1.53492e-08	0.210351	3.97125e-09	6.11572e-08	2
MI0003195_MIMAT0002880	chrX	146318462	146318485	hsa-miR-508-3p	MI0003195_MIMAT0002880	-	miRBase18_mature_miRNA	1.00814	0.139559	2.49138	0.0993813	0.112822	-0.371886	-0.00548843	1.14168	0.344667	0.478242	0.0276601	0.336171	0.293656	0.31499	0.117989	0.00567348	0.170183	0.175006	2.108	5.04551	7.41104	0.338427	0.358176	-3.15187	-0.967383	6.70859	1.96945	0.0350307	4.52319e-07	1.25314e-13	0.735041	0.720212	0.0016223	0.333352	1.96518e-11	0.048901	1.61726e-12	1.72782e-10	1
MI0005530_MIMAT0002881	chrX	146340292	146340314	hsa-miR-509-3p	MI0005530_MIMAT0002881	-	miRBase18_mature_miRNA	1.97607	0.11202	-0.0388606	-0.277799	-0.332774	-0.32067	-0.00118472	1.22468	0.443547	0.517955	0.0305106	0.375878	0.313401	0.337786	0.128884	0.00620309	0.183976	0.188487	3.81513	3.67151	-0.103386	-0.886399	-0.985161	-2.48805	-0.190989	6.65674	2.3532	0.000136109	0.000241118	0.917656	0.375402	0.324545	0.0128447	0.848534	2.79963e-11	0.0186126	5.29431e-11	1.74712e-09	1
MI0005717_MIMAT0002881	chrX	146341179	146341201	hsa-miR-509-3p	MI0005717_MIMAT0002881	-	miRBase18_mature_miRNA	1.97607	0.11202	-0.0388606	-0.277799	-0.332774	-0.32067	-0.00118472	1.22468	0.443547	0.517955	0.0305106	0.375878	0.313401	0.337786	0.128884	0.00620309	0.183976	0.188487	3.81513	3.67151	-0.103386	-0.886399	-0.985161	-2.48805	-0.190989	6.65674	2.3532	0.000136109	0.000241118	0.917656	0.375402	0.324545	0.0128447	0.848534	2.79963e-11	0.0186126	5.29431e-11	1.74712e-09	1
MI0003196_MIMAT0002881	chrX	146342067	146342089	hsa-miR-509-3p	MI0003196_MIMAT0002881	-	miRBase18_mature_miRNA	1.97607	0.11202	-0.0388606	-0.277799	-0.332774	-0.32067	-0.00118472	1.22468	0.443547	0.517955	0.0305106	0.375878	0.313401	0.337786	0.128884	0.00620309	0.183976	0.188487	3.81513	3.67151	-0.103386	-0.886399	-0.985161	-2.48805	-0.190989	6.65674	2.3532	0.000136109	0.000241118	0.917656	0.375402	0.324545	0.0128447	0.848534	2.79963e-11	0.0186126	5.29431e-11	1.74712e-09	1
MI0003198_MIMAT0002883	chrX	146360783	146360804	hsa-miR-514a-3p	MI0003198_MIMAT0002883	-	miRBase18_mature_miRNA	0.621534	0.185526	1.67603	0.320979	0.168862	-0.262852	-0.00127186	1.1405	0.211827	0.527604	0.0305606	0.373162	0.324527	0.348125	0.129697	0.00624745	0.185388	0.190394	1.17803	6.07077	4.49143	0.989069	0.48506	-2.02667	-0.203581	6.15195	1.11258	0.238784	1.27301e-09	7.07472e-06	0.322629	0.627634	0.0426963	0.838681	7.65373e-10	0.265891	9.55502e-12	4.42637e-10	1
MI0003200_MIMAT0002883	chrX	146366172	146366193	hsa-miR-514a-3p	MI0003200_MIMAT0002883	-	miRBase18_mature_miRNA	0.621592	0.185533	1.67589	0.320999	0.168893	-0.262835	-0.00127352	1.14046	0.21183	0.527606	0.0305607	0.373164	0.324528	0.348127	0.129697	0.00624746	0.185388	0.190394	1.17814	6.07098	4.49102	0.989126	0.485148	-2.02653	-0.203845	6.15173	1.11258	0.238741	1.27133e-09	7.08814e-06	0.322601	0.627572	0.0427103	0.838474	7.66435e-10	0.265887	9.58089e-12	4.42637e-10	1
MI0003199_MIMAT0002883	chrX	146363474	146363495	hsa-miR-514a-3p	MI0003199_MIMAT0002883	-	miRBase18_mature_miRNA	0.621592	0.185533	1.67589	0.320999	0.168893	-0.262835	-0.00127352	1.14046	0.21183	0.527606	0.0305607	0.373164	0.324528	0.348127	0.129697	0.00624746	0.185388	0.190394	1.17814	6.07098	4.49102	0.989126	0.485148	-2.02653	-0.203845	6.15173	1.11258	0.238741	1.27133e-09	7.08814e-06	0.322601	0.627572	0.0427103	0.838474	7.66435e-10	0.265887	9.58089e-12	4.42637e-10	1
MI0010633_MIMAT0011157	chrX	149396286	149396307	hsa-miR-2114-3p	MI0010633_MIMAT0011157	+	miRBase18_mature_miRNA	-0.937511	0.219752	-2.66204	0.191782	0.229179	-0.021417	0.00451933	0.150581	0.223283	0.447286	0.0242672	0.314776	0.274062	0.293283	0.107121	0.00518369	0.155963	0.159244	-2.096	9.05551	-8.45695	0.699774	0.781426	-0.199933	0.871835	0.965496	1.40214	0.0360822	1.35936e-19	2.74473e-17	0.484069	0.434552	0.841533	0.383298	0.334296	0.160872	0.381123	0.490927	NA
MI0000301_MIMAT0000281	chrX	151127102	151127123	hsa-miR-224-5p	MI0000301_MIMAT0000281	-	miRBase18_mature_miRNA	3.8267	0.195967	-0.588156	0.032898	0.173499	-0.0144467	0.0024417	-0.203002	-0.0413004	0.229312	0.0135262	0.166668	0.139436	0.150164	0.0570111	0.00274204	0.0804251	0.0821676	16.6878	14.4879	-3.52891	0.235936	1.15539	-0.253402	0.890468	-2.52411	-0.502636	1.60914e-62	1.44464e-47	0.000417282	0.813482	0.247929	0.799958	0.373215	0.011599	0.61522	0.013127	0.0315868	NA
MI0000301_MIMAT0009198	chrX	151127055	151127078	hsa-miR-224-3p	MI0000301_MIMAT0009198	-	miRBase18_mature_miRNA	1.83745	0.196871	-0.965496	0.0502697	0.185934	0.0214392	0.000624847	-0.218416	-0.010972	0.199503	0.0113457	0.137211	0.123027	0.131885	0.0489477	0.00235579	0.068736	0.069697	9.21013	17.3521	-7.03658	0.408608	1.40982	0.438003	0.265238	-3.17762	-0.157424	3.25724e-20	1.903e-67	1.97018e-12	0.682827	0.158594	0.661384	0.790826	0.00148492	0.874911	0.000322087	0.00122641	NA
MI0001733_MIMAT0001635	chrX	151128149	151128171	hsa-miR-452-5p	MI0001733_MIMAT0001635	-	miRBase18_mature_miRNA	3.38462	0.198344	2.28328	0.103026	0.188507	0.091862	0.00100581	-0.127506	-0.0414895	0.160921	0.00940385	0.114816	0.09838	0.105774	0.0398105	0.00191664	0.0561125	0.0572758	21.0327	21.0918	19.8864	1.04723	1.78217	2.30748	0.524775	-2.27232	-0.72438	3.29083e-98	9.45216e-99	5.34129e-88	0.294995	0.0747217	0.0210281	0.599739	0.0230672	0.468833	0.0446349	0.0886303	NA
MI0001733_MIMAT0001636	chrX	151128105	151128127	hsa-miR-452-3p	MI0001733_MIMAT0001636	-	miRBase18_mature_miRNA	1.70914	0.181988	-0.217178	0.0881472	0.21726	0.124868	0.00140573	-0.147677	0.0536294	0.21587	0.0122902	0.148013	0.133173	0.14277	0.0527638	0.00254801	0.0744366	0.0755312	7.91747	14.8076	-1.46729	0.661899	1.52175	2.36654	0.551697	-1.98393	0.710029	2.42389e-15	1.30828e-49	0.142297	0.508036	0.128071	0.0179553	0.581156	0.0472634	0.477686	0.00432214	0.0123261	NA
MI0019134_MIMAT0022271	chrX	153996870	153996894	hsa-miR-644b-5p	MI0019134_MIMAT0022271	+	miRBase18_mature_miRNA	0.868979	0.140034	1.19189	-0.201266	-0.201798	-0.0716302	-0.00391586	0.223047	0.0842345	0.302286	0.0166279	0.193304	0.184898	0.199007	0.0744414	0.00361075	0.106207	0.107536	2.87469	8.42164	6.16588	-1.08852	-1.01402	-0.962236	-1.0845	2.10011	0.783316	0.00404425	3.71249e-17	7.00941e-10	0.276363	0.310572	0.335931	0.278143	0.0357189	0.433442	0.0819115	0.14382	NA
MI0019134_MIMAT0022272	chrX	153996909	153996931	hsa-miR-644b-3p	MI0019134_MIMAT0022272	+	miRBase18_mature_miRNA	0.958355	0.173884	0.0679664	0.0440232	0.14114	-0.132282	-0.00115181	0.101718	0.116698	0.249867	0.013605	0.160107	0.156634	0.167315	0.060479	0.00291432	0.085941	0.0870194	3.83546	12.7809	0.424506	0.281057	0.843557	-2.18723	-0.395224	1.18358	1.34106	0.000125332	2.09637e-37	0.671197	0.778666	0.398917	0.0287256	0.692678	0.23658	0.179902	0.379537	0.489794	NA

### Sheet: Table_S4-Sample_Demo_eQTL
Supplementary Table 4. Demographics for samples included in integrative eQTL and CIT analyses.
Covariates	Control (n=38)	ILD (n=113)	COPD (n=111)
Smoking Status ˦ ǂ	2 current,	4 current,	7 current,
	24 former,	71 former,	99 former,
	12 never	38 never	5 never
Age	65.5 (11.5)	62.2 (9.2)	63.8 (9.2)
Pack Years * ǂ	49.9 (40.8)	26.3 (20.4)	55.1 (37.8)
Gender	22 males,	61 males,	65 males,
	16 females	52 females	46 females
FEV1/FVC * ˦ ǂ	0.76 (0.06)	0.83 (0.07)	0.49 (0.24)
Percent Emphysema ˦ ǂ	0.7 (1.0)	0.74 (1.7)	17.0 (18.3)
*Significantly different between ILD and Control (p<0.05); ˦Significantly different between COPD and Control (p<0.05); ǂSignificantly different between ILD and COPD (p<0.05); p-values for gender and smoking status were calculated by using Fisher’s exact test; p-values for age, pack years, FEV1/FVC and Percent Emphysema were calculated by using Student’s t-test.

### Sheet: Table_S5-Top_Connected_miRNA
Supplementary Table 5. Top connected miRNAs in each group using the Causility Inference Test (CIT).
Top mostly connected miRNAs in COPD	Top mostly connected miRNAs in ILD	Top mostly connected miRNAs in Control
hsa-miR-27a-5p *	hsa-miR-92b-3p *	hsa-miR-21-5p *
hsa-miR-190b *	hsa-miR-449a *	hsa-miR-4802-3p *
hsa-miR-449b-5p *	hsa-miR-200a-5p *	hsa-miR-146a-5p *
hsa-miR-449a *	hsa-miR-31-5p *	hsa-miR-378c *
hsa-miR-449c-5p *	hsa-miR-92b-5p *	hsa-miR-142-3p *
hsa-miR-4423-5p *	hsa-miR-449c-5p	hsa-miR-146b-5p *
hsa-miR-92b-3p *	hsa-miR-200b-3p *	hsa-miR-421 *
hsa-miR-34c-3p	hsa-miR-31-3p *	hsa-miR-30a-3p
hsa-miR-205-5p	hsa-miR-190b *	hsa-miR-378a-5p *
hsa-miR-23a-5p *	hsa-miR-449b-5p *	hsa-miR-378a-3p *
hsa-miR-509-3p-2	hsa-miR-511-1 *	hsa-miR-330-5p *
hsa-miR-509-3p-3	hsa-miR-511-2 *	hsa-miR-425-5p *
hsa-miR-509-3p-1	hsa-miR-34c-5p	hsa-miR-378i *
hsa-miR-30a-3p	hsa-miR-34c-3p	hsa-miR-26a-5p-1 *
hsa-miR-34b-3p *	hsa-miR-146b-5p *	hsa-miR-26a-5p-2 *
hsa-miR-1185-1-3p	hsa-miR-2110 *	hsa-miR-223-5p *
hsa-miR-125b-1-3p	hsa-miR-34b-5p	hsa-miR-191-5p *
hsa-miR-654-5p	hsa-miR-450b-5p	hsa-miR-30a-5p
hsa-miR-485-5p	hsa-miR-200a-3p	hsa-miR-509-3p-2
hsa-miR-34c-5p	hsa-miR-34b-3p	hsa-miR-509-3p-3
		hsa-miR-509-3p-1
		hsa-miR-5571-3p
		hsa-miR-301b *
		hsa-miR-766-3p *
		hsa-miR-199b-5p *
		hsa-miR-34a-5p *
* indicates the significant FDR-adjusted p-values (q<0.2) by a Fisher’s exact test that determines the difference in the connectivity frequencies between the two phenotypes for each miRNA.

### Sheet: Table_S6-COPD_miR34-449_SNPs
Supplementary Table 6. SNPs associated with miR34/449 family in COPD using the Causility Inference Test (CIT).
SNP	SNP_Chr	SNP_Start	SNP_BIOLOGY
kgp1625425_C	chr11	104991190	NA
rs1483025_A	chr11	105005936	CASP5 RefSeq Summary (NM_001136112): This gene encodes a member of the cysteine-aspartic acid protease (caspase) family. Sequential activation of caspases plays a central role in the execution-phase of cell apoptosis. Caspases exist as inactive proenzymes which undergo proteolytic processing at conserved aspartic residues to produce two subunits, large and small, that dimerize to form the active enzyme. Overexpression of the active form of this enzyme induces apoptosis in fibroblasts. Max, a central component of the Myc/Max/Mad transcription regulation network important for cell growth, differentiation, and apoptosis, is cleaved by this protein; this process requires Fas-mediated dephosphorylation of Max. The expression of this gene is regulated by interferon-gamma and lipopolysaccharide. Alternatively spliced transcript variants have been identified for this gene.
rs1847293_G	chr11	104979669	NA
rs4147268_T	chr1	217084292	ESRRG RefSeq Summary (NM_206595): This gene encodes a member of the estrogen receptor-related receptor (ESRR) family, which belongs to the nuclear hormone receptor superfamily. All members of the ESRR family share an almost identical DNA binding domain, which is composed of two C4-type zinc finger motifs. The ESRR members are orphan nuclear receptors; they bind to the estrogen response element and steroidogenic factor 1 response element, and activate genes controlled by both response elements in the absence of any ligands. The ESRR family is closely related to the estrogen receptor (ER) family. They share target genes, co-regulators and promoters, and by targeting the same set of genes, the ESRRs seem to interfere with the ER-mediated estrogen response in various ways. It has been reported that the family member encoded by this gene functions as a transcriptional activator of DNA cytosine-5-methyltransferases 1 (Dnmt1) expression by direct binding to its response elements in the DNMT1 promoters, modulates cell proliferation and estrogen signaling in breast cancer, and negatively regulates bone morphogenetic protein 2-induced osteoblast differentiation and bone formation. Multiple alternatively spliced transcript variants have been identified, which mainly differ at the 5' end and some of which encode protein isoforms differing in the N-terminal region. TISSUE SPECIFICITY: Expressed in the heart, kidney, brain, lung, bone marrow, adrenal gland, trachea, spinal cord and thyroid gland.
rs1145786_G	chr6	91621876	NA
rs9349637_G	chr6	52469023	EFHC1 Description: Homo sapiens EF-hand domain (C-terminal) containing 1 (EFHC1), transcript variant A, mRNA. RefSeq Summary (NM_018100): This gene encodes an EF-hand-containing calcium binding protein. The encoded protein likely plays a role in calcium homeostasis. Mutations in this gene have been associated with susceptibility to juvenile myoclonic epilepsy and juvenile absence epilepsy. Alternatively spliced transcript variants have been described.
kgp2263580_T	chr12	122591751	KNTC1 RefSeq Summary (NM_014708): This gene encodes a protein that is one of many involved in mechanisms to ensure proper chromosome segregation during cell division. Experimental evidence indicated that the encoded protein functioned in a similar manner to that of the Drosophila rough deal protein.
kgp4823739_A	chr12	122606176	KNTC1 RefSeq Summary (NM_014708): This gene encodes a protein that is one of many involved in mechanisms to ensure proper chromosome segregation during cell division. Experimental evidence indicated that the encoded protein functioned in a similar manner to that of the Drosophila rough deal protein.
kgp11848173_C	chr6	22565043	NA
kgp6246477_G	chr20	32737218	COMMD7 Description: Homo sapiens COMM domain containing 7 (COMMD7), transcript variant 1, mRNA. TISSUE SPECIFICITY: Widely expressed with highest expression in lung.
rs6059692_C	chr20	32746203	JD058516; AB208880
kgp6226708_T	chr6	53894790	LRRC1 Description: Homo sapiens leucine rich repeat containing 1 (LRRC1), mRNA. TISSUE SPECIFICITY: Expressed strongly in testis and placenta, followed by heart, lung, kidney, thyroid, trachea, colon, prostate and pancreas.
kgp1987981_T	chr20	32738612	COMMD7 Description: Homo sapiens COMM domain containing 7 (COMMD7), transcript variant 2, mRNA.
rs4436447_A	chr1	217070040	ESRRG RefSeq Summary (NM_206595): This gene encodes a member of the estrogen receptor-related receptor (ESRR) family, which belongs to the nuclear hormone receptor superfamily. All members of the ESRR family share an almost identical DNA binding domain, which is composed of two C4-type zinc finger motifs. The ESRR members are orphan nuclear receptors; they bind to the estrogen response element and steroidogenic factor 1 response element, and activate genes controlled by both response elements in the absence of any ligands. The ESRR family is closely related to the estrogen receptor (ER) family. They share target genes, co-regulators and promoters, and by targeting the same set of genes, the ESRRs seem to interfere with the ER-mediated estrogen response in various ways. It has been reported that the family member encoded by this gene functions as a transcriptional activator of DNA cytosine-5-methyltransferases 1 (Dnmt1) expression by direct binding to its response elements in the DNMT1 promoters, modulates cell proliferation and estrogen signaling in breast cancer, and negatively regulates bone morphogenetic protein 2-induced osteoblast differentiation and bone formation. Multiple alternatively spliced transcript variants have been identified, which mainly differ at the 5' end and some of which encode protein isoforms differing in the N-terminal region. TISSUE SPECIFICITY: Expressed in the heart, kidney, brain, lung, bone marrow, adrenal gland, trachea, spinal cord and thyroid gland.
rs10762569_C	chr10	53877006	PCDH15 RefSeq Summary (NM_001142772): This gene is a member of the cadherin superfamily. Family members encode integral membrane proteins that mediate calcium-dependent cell-cell adhesion. It plays an essential role in maintenance of normal retinal and cochlear function. Mutations in this gene result in hearing loss and Usher Syndrome Type IF (USH1F). Extensive alternative splicing resulting in multiple isoforms has been observed in the mouse ortholog. Similar alternatively spliced transcripts are inferred to occur in human, and additional variants are likely to occur. TISSUE SPECIFICITY: Expressed in brain, lung, kidney, spleen and testis. Found also in the inner and outer synaptic layers, and the nerve fiber layer in adult and fetal retinas. Found in the supporting cells, outer sulcus cells and spiral ganglion of fetal cochlea. Expressed in cytotoxic tumor-derived T- and NK-cell lines as well as biopsies of nasal NK/T-cell lymphomas. Not detected in normal or in vitro activated peripheral blood cells, CD4 or CD8 lymphocytes or NK cells. Isoform 3 is expressed in brain, heart, cerebellum and kidney. CD1 isoforms, such as isoform 1, have a limited pattern of expression and is detected in testis, retina and cochlea. CD2 isoforms, such as isoforms 4 and 5, are expressed in heart, kidney, thymus, spleen, testis, retina and cochlea. CD3 isoforms, such as isoform 6, are widely expressed.
kgp6129854_T	chr10	53889620	PCDH15 RefSeq Summary (NM_001142772): This gene is a member of the cadherin superfamily. Family members encode integral membrane proteins that mediate calcium-dependent cell-cell adhesion. It plays an essential role in maintenance of normal retinal and cochlear function. Mutations in this gene result in hearing loss and Usher Syndrome Type IF (USH1F). Extensive alternative splicing resulting in multiple isoforms has been observed in the mouse ortholog. Similar alternatively spliced transcripts are inferred to occur in human, and additional variants are likely to occur. TISSUE SPECIFICITY: Expressed in brain, lung, kidney, spleen and testis. Found also in the inner and outer synaptic layers, and the nerve fiber layer in adult and fetal retinas. Found in the supporting cells, outer sulcus cells and spiral ganglion of fetal cochlea. Expressed in cytotoxic tumor-derived T- and NK-cell lines as well as biopsies of nasal NK/T-cell lymphomas. Not detected in normal or in vitro activated peripheral blood cells, CD4 or CD8 lymphocytes or NK cells. Isoform 3 is expressed in brain, heart, cerebellum and kidney. CD1 isoforms, such as isoform 1, have a limited pattern of expression and is detected in testis, retina and cochlea. CD2 isoforms, such as isoforms 4 and 5, are expressed in heart, kidney, thymus, spleen, testis, retina and cochlea. CD3 isoforms, such as isoform 6, are widely expressed.
rs587985_C	chr11	119244095	CBL RefSeq Summary (NM_005188): This gene is a proto-oncogene that encodes a RING finger E3 ubiquitin ligase. The encoded protein is one of the enzymes required for targeting substrates for degradation by the proteasome. This protein mediates the transfer of ubiquitin from ubiquitin conjugating enzymes (E2) to specific substrates. This protein also contains an N-terminal phosphotyrosine binding domain that allows it to interact with numerous tyrosine-phosphorylated substrates and target them for proteasome degradation. As such it functions as a negative regulator of many signal transduction pathways. This gene has been found to be mutated or translocated in many cancers including acute myeloid leukaemia. Mutations in this gene are also the cause of Noonan syndrome-like disorder.
rs6796037_T	chr3	67657497	SUCLG2-AS1 Description: Homo sapiens SUCLG2 antisense RNA 1 (head to head) (SUCLG2-AS1), transcript variant 1, long non-coding RNA.
rs9814167_C	chr3	67660908	SUCLG2-AS1 Description: Homo sapiens SUCLG2 antisense RNA 1 (head to head) (SUCLG2-AS1), transcript variant 1, long non-coding RNA.
rs9877255_C	chr3	67663925	SUCLG2-AS1 Description: Homo sapiens SUCLG2 antisense RNA 1 (head to head) (SUCLG2-AS1), transcript variant 1, long non-coding RNA.
kgp7153288_G	chr3	67664495	SUCLG2-AS1 Description: Homo sapiens SUCLG2 antisense RNA 1 (head to head) (SUCLG2-AS1), transcript variant 1, long non-coding RNA.
kgp5949467_C	chr1	244877560	JD510914; JD136319
kgp6895866_G	chr5	178642766	NA
kgp2316943_G	chr1	244875243	JD510914; JD102155; JD136319
kgp4461600_G	chr5	178642610	NA
rs4721981_C	chr7	21164766	NA
kgp9300579_A	chr10	53859544	PCDH15 RefSeq Summary (NM_001142772): This gene is a member of the cadherin superfamily. Family members encode integral membrane proteins that mediate calcium-dependent cell-cell adhesion. It plays an essential role in maintenance of normal retinal and cochlear function. Mutations in this gene result in hearing loss and Usher Syndrome Type IF (USH1F). Extensive alternative splicing resulting in multiple isoforms has been observed in the mouse ortholog. Similar alternatively spliced transcripts are inferred to occur in human, and additional variants are likely to occur.
rs1785864_A	chr11	104955489	CASP4 RefSeq Summary (NM_033306): This gene encodes a protein that is a member of the cysteine-aspartic acid protease (caspase) family. Sequential activation of caspases plays a central role in the execution-phase of cell apoptosis. Caspases exist as inactive proenzymes composed of a prodomain and a large and small protease subunit. Activation of caspases requires proteolytic processing at conserved internal aspartic residues to generate a heterodimeric enzyme consisting of the large and small subunits. This caspase is able to cleave and activate its own precursor protein, as well as caspase 1 precursor. When overexpressed, this gene induces cell apoptosis. Alternative splicing results in transcript variants encoding distinct isoforms.
rs10762562_C	chr10	53855492	PCDH15 RefSeq Summary (NM_001142772): This gene is a member of the cadherin superfamily. Family members encode integral membrane proteins that mediate calcium-dependent cell-cell adhesion. It plays an essential role in maintenance of normal retinal and cochlear function. Mutations in this gene result in hearing loss and Usher Syndrome Type IF (USH1F). Extensive alternative splicing resulting in multiple isoforms has been observed in the mouse ortholog. Similar alternatively spliced transcripts are inferred to occur in human, and additional variants are likely to occur.
rs2478894_A	chr9	126905188	HQ448298; KJ893376
rs3823034_A	chr6	52455546	EFHC1 RefSeq Summary (NM_001172420): This gene encodes an EF-hand-containing calcium binding protein. The encoded protein likely plays a role in calcium homeostasis. Mutations in this gene have been associated with susceptibility to juvenile myoclonic epilepsy and juvenile absence epilepsy. Alternatively spliced transcript variants have been described.
rs1699081_G	chr11	104958571	CASP4 RefSeq Summary (NM_033306): This gene encodes a protein that is a member of the cysteine-aspartic acid protease (caspase) family. Sequential activation of caspases plays a central role in the execution-phase of cell apoptosis. Caspases exist as inactive proenzymes composed of a prodomain and a large and small protease subunit. Activation of caspases requires proteolytic processing at conserved internal aspartic residues to generate a heterodimeric enzyme consisting of the large and small subunits. This caspase is able to cleave and activate its own precursor protein, as well as caspase 1 precursor. When overexpressed, this gene induces cell apoptosis. Alternative splicing results in transcript variants encoding distinct isoforms.
rs1792753_T	chr11	104930676	NA
rs17740112_G	chr18	33791013	NA
kgp3700677_G	chr8	3921805	CSMD1 Description: The sequence shown here is derived from an Ensembl automatic analysis pipeline and should be considered as preliminary data.
rs525770_C	chr13	96719729	HS6ST3 RefSeq Summary (NM_153456): Heparan sulfate (HS) sulfotransferases, such as HS6ST3, modify HS to generate structures required for interactions between HS and a variety of proteins. These interactions are implicated in proliferation and differentiation, adhesion, migration, inflammation, blood coagulation, and other diverse processes.
kgp2031814_G	chr8	116650468	EIF3H Description: Homo sapiens eukaryotic translation initiation factor 3, subunit H (EIF3H), mRNA.
kgp11583676_A	chr2	6836803	NRIR RefSeq Summary (NR_126359): This gene is thought to produce a functional long non-coding RNA. This transcript may be a negative regulator of interferon response.
rs475882_G	chr13	96610811	HS6ST3 RefSeq Summary (NM_153456): Heparan sulfate (HS) sulfotransferases, such as HS6ST3, modify HS to generate structures required for interactions between HS and a variety of proteins. These interactions are implicated in proliferation and differentiation, adhesion, migration, inflammation, blood coagulation, and other diverse processes (Habuchi et al., 2000 [PubMed 10644753])
rs10875366_A	chr1	101757864	M87901
kgp5872307_T	chr3	21870470	AK310298
rs1557397_C	chr18	75086743	NA
kgp5237943_C	chr2	133349643	NCKAP5 The sequence shown here is derived from an Ensembl automatic analysis pipeline and should be considered as preliminary data.
kgp7135561_G	chr11	10392568	CAND1.11
rs3826607_T	chr18	33766760	NA
kgp4164025_A	chr8	116664938	EIF3H Description: Homo sapiens eukaryotic translation initiation factor 3, subunit H (EIF3H), mRNA.
rs992617_G	chr8	17996495	PCM1 RefSeq Summary (NM_006197): The protein encoded by this gene is a component of centriolar satellites, which are electron dense granules scattered around centrosomes. Inhibition studies show that this protein is essential for the correct localization of several centrosomal proteins, and for anchoring microtubules to the centrosome. Chromosomal aberrations involving this gene are associated with papillary thyroid carcinomas and a variety of hematological malignancies, including atypical chronic myeloid leukemia and T-cell lymphoma. Multiple transcript variants encoding different isoforms have been found for this gene.
rs727581_G	chr8	116650491	EIF3H Description: Component of the eukaryotic translation initiation factor 3 (eIF-3) complex, which is required for several steps in the initiation of protein synthesis. The eIF-3 complex associates with the 40S ribosome and facilitates the recruitment of eIF-1, eIF-1A, eIF-2:GTP:methionyl-tRNAi and eIF-5 to form the 43S preinitiation complex (43S PIC). The eIF-3 complex stimulates mRNA recruitment to the 43S PIC and scanning of the mRNA for AUG recognition. The eIF-3 complex is also required for disassembly and recycling of post-termination ribosomal complexes and subsequently prevents premature joining of the 40S and 60S ribosomal subunits prior to initiation.
kgp741070_T	chr21	33558967	SON RefSeq Summary (NM_001291412): This gene encodes a protein that contains multiple simple repeats. The encoded protein binds RNA and promotes pre-mRNA splicing, particularly of transcripts with poor splice sites. The protein also recognizes a specific DNA sequence found in the human hepatitis B virus (HBV) and represses HBV core promoter activity. There is a pseudogene for this gene on chromosome 1.
kgp6979815_A	chr2	559199	AC093326.3
rs2697806_G	chr2	233360507	DGKD RefSeq Summary (NM_152879): This gene encodes a cytoplasmic enzyme that phosphorylates diacylglycerol to produce phosphatidic acid. Diacylglycerol and phosphatidic acid are two lipids that act as second messengers in signaling cascades. Their cellular concentrations are regulated by the encoded protein, and so it is thought to play an important role in cellular signal transduction. Alternative splicing results in two transcript variants encoding different isoforms.
rs2991408_A	chr13	67900750	NA
rs10280625_C	chr7	41075387	NA
rs11045_T	chr15	96883321	NA
rs2991389_C	chr13	67883743	NA
rs1152843_T	chr3	188430230	RefSeq Summary (NM_001167671): This gene encodes a member of a subfamily of LIM domain proteins that are characterized by an N-terminal proline-rich region and three C-terminal LIM domains. The encoded protein localizes to the cell periphery in focal adhesions and may be involved in cell-cell adhesion and cell motility. This protein also shuttles through the nucleus and may function as a transcriptional co-activator. This gene is located at the junction of certain disease-related chromosomal translocations, which result in the expression of chimeric proteins that may promote tumor growth. Alternative splicing results in multiple transcript variants.
rs4832868_A	chr4	37069574	NA
kgp7015129_A	chr3	188415807	LPP RefSeq Summary (NM_001167671): This gene encodes a member of a subfamily of LIM domain proteins that are characterized by an N-terminal proline-rich region and three C-terminal LIM domains. The encoded protein localizes to the cell periphery in focal adhesions and may be involved in cell-cell adhesion and cell motility. This protein also shuttles through the nucleus and may function as a transcriptional co-activator. This gene is located at the junction of certain disease-related chromosomal translocations, which result in the expression of chimeric proteins that may promote tumor growth. Alternative splicing results in multiple transcript variants.
rs10875551_A	chr5	149173134	ABLIM3 RefSeq Summary (NM_001301015): The LIM domain is a double zinc finger structure that promotes protein-protein interactions. LIM domain proteins, such as ABLIM3, play roles in embryonic development, cell lineage determination, and cancer (Krupp et al., 2006 [PubMed 16328021]).
rs9571757_A	chr13	67905237	NA
rs1251484_A	chr1	76504146	ST6GALNAC3 RefSeq Summary (NM_152996): ST6GALNAC3 belongs to a family of sialyltransferases that transfer sialic acids from CMP-sialic acid to terminal positions of carbohydrate groups in glycoproteins and glycolipids
kgp6539253_C	chr17	66478316	PRKCA RefSeq Summary (NM_002737): Protein kinase C (PKC) is a family of serine- and threonine-specific protein kinases that can be activated by calcium and the second messenger diacylglycerol. PKC family members phosphorylate a wide variety of protein targets and are known to be involved in diverse cellular signaling pathways. PKC family members also serve as major receptors for phorbol esters, a class of tumor promoters. Each member of the PKC family has a specific expression profile and is believed to play a distinct role in cells. The protein encoded by this gene is one of the PKC family members. This kinase has been reported to play roles in many different cellular processes, such as cell adhesion, cell transformation, cell cycle checkpoint, and cell volume control. Knockout studies in mice suggest that this kinase may be a fundamental regulator of cardiac contractility and Ca(2+) handling in myocytes.
rs11061079_T	chr12	131161445	NA
rs4676866_A	chr3	72273331	NA
rs2674948_A	chr17	13070021	NA
kgp6564839_T	chr7	22007489	NA
kgp592086_G	chr1	76522680	ST6GALNAC3 RefSeq Summary (NM_152996): ST6GALNAC3 belongs to a family of sialyltransferases that transfer sialic acids from CMP-sialic acid to terminal positions of carbohydrate groups in glycoproteins and glycolipids.
kgp1320229_A	chr1	76517472	ST6GALNAC3 RefSeq Summary (NM_152996): ST6GALNAC3 belongs to a family of sialyltransferases that transfer sialic acids from CMP-sialic acid to terminal positions of carbohydrate groups in glycoproteins and glycolipids.
kgp10371176_G	chr1	76518132	ST6GALNAC3 RefSeq Summary (NM_152996): ST6GALNAC3 belongs to a family of sialyltransferases that transfer sialic acids from CMP-sialic acid to terminal positions of carbohydrate groups in glycoproteins and glycolipids.
kgp7170224_T	chr1	76526867	ST6GALNAC3 RefSeq Summary (NM_152996): ST6GALNAC3 belongs to a family of sialyltransferases that transfer sialic acids from CMP-sialic acid to terminal positions of carbohydrate groups in glycoproteins and glycolipids.
kgp1376729_C	chr1	76527296	ST6GALNAC3 RefSeq Summary (NM_152996): ST6GALNAC3 belongs to a family of sialyltransferases that transfer sialic acids from CMP-sialic acid to terminal positions of carbohydrate groups in glycoproteins and glycolipids.
kgp5996166_T	chr1	76480114	ST6GALNAC3 RefSeq Summary (NM_152996): ST6GALNAC3 belongs to a family of sialyltransferases that transfer sialic acids from CMP-sialic acid to terminal positions of carbohydrate groups in glycoproteins and glycolipids.
rs1073525_A	chr10	46024620	NCOA4 RefSeq Summary (NM_001145263): This gene encodes an androgen receptor coactivator. The encoded protein interacts with the androgen receptor in a ligand-dependent manner to enhance its transcriptional activity. Chromosomal translocations between this gene and the ret tyrosine kinase gene, also located on chromosome 10, have been associated with papillary thyroid carcinoma. Alternatively spliced transcript variants have been described. Pseudogenes are present on chromosomes 4, 5, 10, and 14.
kgp8017900_C	chr3	68466154	FAM19A1 RefSeq Summary (NM_001252216): This gene is a member of the TAFA family which is composed of five highly homologous genes that encode small secreted proteins. These proteins contain conserved cysteine residues at fixed positions, and are distantly related to MIP-1alpha, a member of the CC-chemokine family. The TAFA proteins are predominantly expressed in specific regions of the brain, and are postulated to function as brain-specific chemokines or neurokines that act as regulators of immune and nervous cells.
rs17009077_G	chr3	71941154	NA

### Sheet: Table_S7-ILD_miR34-449_SNPs
Supplementary Table 7. SNPs associated with the miR34/449 familty in ILD using the Causility Inference Test (CIT).
SNP	SNP_Chr	SNP_Start	SNP_BIOLOGY
rs4810702_C	chr20	46438075	AL831934; AK054905
rs10887800_A	chr10	90075843	NA
kgp1452379_A	chr9	29262218	NA
kgp9156803_A	chr9	29284567	NA
kgp5547826_C	chr11	50497205	NA
kgp10971432_T	chr11	50531319	NA
kgp3321351_T	chr11	50630255	NA
kgp11713496_A	chr11	50668576	NA
rs2734335_T	chr6	31893944	EHMT2 RefSeq Summary (NM_001289413): This gene encodes a methyltransferase that methylates lysine residues of histone H3. Methylation of H3 at lysine 9 by this protein results in recruitment of additional epigenetic regulators and repression of transcription. This gene was initially thought to be two different genes, NG36 and G9a, adjacent to each other in the HLA locus. Alternative splicing results in multiple transcript variants.
rs4459934_G	chr3	77123961	ROBO2 RefSeq Summary (NM_001128929): The protein encoded by this gene belongs to the ROBO family, part of the immunoglobulin superfamily of proteins that are highly conserved from fly to human. The encoded protein is a transmembrane receptor for the slit homolog 2 protein and functions in axon guidance and cell migration. Mutations in this gene are associated with vesicoureteral reflux, characterized by the backward flow of urine from the bladder into the ureters or the kidney. Alternative splicing results in multiple transcript variants.
rs7618116_T	chr3	116475786	NA
rs1502635_C	chr5	3718000	NA
kgp10062335_G	chr3	77124814	ROBO2 RefSeq Summary (NM_001128929): The protein encoded by this gene belongs to the ROBO family, part of the immunoglobulin superfamily of proteins that are highly conserved from fly to human. The encoded protein is a transmembrane receptor for the slit homolog 2 protein and functions in axon guidance and cell migration. Mutations in this gene are associated with vesicoureteral reflux, characterized by the backward flow of urine from the bladder into the ureters or the kidney. Alternative splicing results in multiple transcript variants.
kgp8291667_G	chr1	203019737	TMEM183A Description: Homo sapiens transmembrane protein 183A (TMEM183A), mRNA.
kgp9807667_T	chr3	116470735	NA
rs5754521_C	chr22	33711229	LARGE RefSeq Summary (NM_004737): This gene, which is one of the largest in the human genome, encodes a member of the N-acetylglucosaminyltransferase gene family. It encodes a glycosyltransferase which participates in glycosylation of alpha-dystroglycan, and may carry out the synthesis of glycoprotein and glycosphingolipid sugar chains. It may also be involved in the addition of a repeated disaccharide unit. Mutations in this gene cause MDC1D, a novel form of congenital muscular dystrophy with severe mental retardation and abnormal glycosylation of alpha-dystroglycan. Alternative splicing of this gene results in two transcript variants that encode the same protein.
kgp1528198_G	chr8	40701174	ZMAT4 Description: Homo sapiens zinc finger, matrin-type 4 (ZMAT4), transcript variant 1, mRNA.
kgp9118259_C	chr3	20991567	NA
rs8040009_C	chr15	93044339	RGMA RefSeq Summary (NM_001166289): This gene encodes a member of the repulsive guidance molecule family. The encoded protein is a glycosylphosphatidylinositol-anchored glycoprotein that functions as an axon guidance protein in the developing and adult central nervous system. This protein may also function as a tumor suppressor in some cancers. Alternate splicing results in multiple transcript variants.
kgp10443495_C	chr15	47160627	NA
kgp6798216_A	chr4	15097194	RP11-665G4.1; LOC101929095
kgp4645850_T	chr10	90076715	NA
rs2116574_A	chr3	116475071	NA
kgp6639144_T	chr20	59746812	PHACTR3 RefSeq Summary (NM_080672): This gene encodes a member of the phosphatase and actin regulator protein family. The encoded protein is associated with the nuclear scaffold in proliferating cells, and binds to actin and the catalytic subunit of protein phosphatase-1, suggesting that it functions as a regulatory subunit of protein phosphatase-1. Alternative splicing results in multiple transcript variants. TISSUE SPECIFICITY: Abundantly expressed in brain. Also found in several tumors such as lung carcinomas, nervous tumors and HL-60 leukemia cells. Isoform 3 is the major form in U-937, GOTO and HL- 60 leukemia cells.
kgp9719798_T	chr18	1100677	RP11-78F17.1
rs7861757_A	chr9	24850287	NA
kgp9529007_A	chr21	34371429	AP000320.6
kgp9837358_A	chr4	175444281	NA
rs619146_C	chr5	112584120	NA
kgp11233344_T	chr4	175444365	NA
kgp5151865_T	chr4	175445470	NA
rs2834058_A	chr21	34374072	AP000320.6
kgp6113667_C	chr17	77178	BC152720
kgp7356554_T	chr21	34361251	JD560962
rs4817510_T	chr21	34361251	JD560962
kgp7779523_T	chr10	82627614	NRG3 RefSeq Summary (NM_001165973): This gene is a member of the neuregulin gene family. This gene family encodes ligands for the transmembrane tyrosine kinase receptors ERBB3 and ERBB4 - members of the epidermal growth factor receptor family. Ligand binding activates intracellular signaling cascades and the induction of cellular responses including proliferation, migration, differentiation, and survival or apoptosis. This gene encodes neuregulin 3 (NRG3). NRG3 has been shown to activate the tyrosine phosphorylation of its cognate receptor, ERBB4, and is thought to influence neuroblast proliferation, migration and differentiation by signalling through ERBB4. NRG3 also promotes mammary differentiation during embryogenesis. Linkage studies have implicated this gene as a susceptibility locus for schizophrenia and schizoaffective disorder. Alternative splicing results in multiple transcript variants encoding distinct isoforms. Additional transcript variants have been described but their biological validity has not been verified.TISSUE SPECIFICITY: Highly expressed in most regions of the brain with the exception of corpus callosum. Expressed at lower level in testis. Not detected in heart, placenta, lung, liver, skeletal muscle, kidney, pancreas, spleen, thymus, prostate, ovary, small intestine, colon and peripheral blood leukocytes.
rs17530621_G	chr4	42227497	NA
kgp3896926_C	chr4	175440265	NA
rs497849_A	chr10	69753620	NA
kgp1508742_C	chr1	22590331	EPHA8 RefSeq Summary (NM_020526): This gene encodes a member of the ephrin receptor subfamily of the protein-tyrosine kinase family. EPH and EPH-related receptors have been implicated in mediating developmental events, particularly in the nervous system. Receptors in the EPH subfamily typically have a single kinase domain and an extracellular region containing a Cys-rich domain and 2 fibronectin type III repeats. The ephrin receptors are divided into 2 groups based on the similarity of their extracellular domain sequences and their affinities for binding ephrin-A and ephrin-B ligands. The protein encoded by this gene functions as a receptor for ephrin A2, A3 and A5 and plays a role in short-range contact-mediated axonal guidance during development of the mammalian nervous system.
kgp1186044_A	chr20	2211194	LOC388780; RP11-128M1.1
rs10178367_C	chr2	75832122	KJ901783
rs7641416_A	chr3	190861768	NA
kgp7699251_A	chr4	87216407	KLHL8 Description: Homo sapiens kelch-like family member 8 (KLHL8), transcript variant 2, mRNA.
rs4815056_T	chr20	2211673	LOC388780
kgp4175769_G	chr14	35178297	KIAA0391 Description: Homo sapiens KIAA0391 (KIAA0391), transcript variant 5, mRNA. FUNCTION: Functions in mitochondrial tRNA maturation. Part of mitochondrial ribonuclease P, an enzyme composed of MRPP1/TRMT10C, MRPP2/HSD17B10 and MRPP3/KIAA0391, which cleaves tRNA molecules in their 5'-ends.
rs2844452_C	chr6	31882024	EHMT2 RefSeq Summary (NM_001289413): This gene encodes a methyltransferase that methylates lysine residues of histone H3. Methylation of H3 at lysine 9 by this protein results in recruitment of additional epigenetic regulators and repression of transcription. This gene was initially thought to be two different genes, NG36 and G9a, adjacent to each other in the HLA locus. Alternative splicing results in multiple transcript variants.
kgp5978297_C	chr8	105391381	ZFPM2 RefSeq Summary (NM_012082): The zinc finger protein encoded by this gene is a widely expressed member of the FOG family of transcription factors. The family members modulate the activity of GATA family proteins, which are important regulators of hematopoiesis and cardiogenesis in mammals. It has been demonstrated that the protein can both activate and down-regulate expression of GATA-target genes, suggesting different modulation in different promoter contexts. A related mRNA suggests an alternatively spliced product but this information is not yet fully supported by the sequence.
kgp8203278_C	chr9	23239113	U91108
kgp9953559_G	chr3	190558644	IL1RAP RefSeq Summary (NM_002182): Interleukin 1 induces synthesis of acute phase and proinflammatory proteins during infection, tissue damage, or stress, by forming a complex at the cell membrane with an interleukin 1 receptor and an accessory protein. This gene encodes the interleukin 1 receptor accessory protein. The protein is a necessary part of the interleukin 1 receptor complex which initiates signalling events that result in the activation of interleukin 1-responsive genes. Alternative splicing of this gene results in two transcript variants encoding two different isoforms, one membrane-bound and one soluble. The ratio of soluble to membrane-bound forms increases during acute-phase induction or stress.
kgp11194278_A	chr16	59007394	RP11-410D17.2
kgp481706_T	chr7	81880888	NA
rs8061907_G	chr16	83016516	CDH13 RefSeq Summary (NM_001257): This gene encodes a member of the cadherin superfamily. The encoded protein is localized to the surface of the cell membrane and is anchored by a GPI moiety, rather than by a transmembrane domain. The protein lacks the cytoplasmic domain characteristic of other cadherins, and so is not thought to be a cell-cell adhesion glycoprotein. This protein acts as a negative regulator of axon growth during neural differentiation. It also protects vascular endothelial cells from apoptosis due to oxidative stress, and is associated with resistance to atherosclerosis. The gene is hypermethylated in many types of cancer. Alternative splicing results in multiple transcript variants encoding different isoforms. TISSUE SPECIFICITY: Highly expressed in heart. In the CNS, expressed in cerebral cortex, medulla, hippocampus, amygdala, thalamus and substantia nigra. No expression detected in cerebellum or spinal cord.
rs9830737_G	chr3	190537545	IL1RAP RefSeq Summary (NM_001167929): Interleukin 1 induces synthesis of acute phase and proinflammatory proteins during infection, tissue damage, or stress, by forming a complex at the cell membrane with an interleukin 1 receptor and an accessory protein. This gene encodes the interleukin 1 receptor accessory protein. The protein is a necessary part of the interleukin 1 receptor complex which initiates signalling events that result in the activation of interleukin 1-responsive genes. Alternative splicing of this gene results in two transcript variants encoding two different isoforms, one membrane-bound and one soluble. The ratio of soluble to membrane-bound forms increases during acute-phase induction or stress.TISSUE SPECIFICITY: Detected in liver, skin, placenta, thymus and lung.
kgp1256891_A	chr3	69143598	AF147337; JD222753
kgp1404116_A	chr4	17475104	QDPR RefSeq Summary (NM_000320): This gene encodes the enzyme dihydropteridine reductase, which catalyzes the NADH-mediated reduction of quinonoid dihydrobiopterin. This enzyme is an essential component of the pterin-dependent aromatic amino acid hydroxylating systems. Mutations in this gene resulting in QDPR deficiency include aberrant splicing, amino acid substitutions, insertions, or premature terminations. Dihydropteridine reductase deficiency presents as atypical phenylketonuria due to insufficient production of biopterin, a cofactor for phenylalanine hydroxylase.
rs4876063_T	chr8	1418574	NA
kgp6877272_G	chr6	154630438	mRNA JD127745
rs618555_T	chr1	86481084	CLCA1 Description: May be involved in mediating calcium-activated chloride conductance. May play critical roles in goblet cell metaplasia, mucus hypersecretion, cystic fibrosis and AHR. May be involved in the regulation of mucus production and/or secretion by goblet cells. Involved in the regulation of tissue inflammation in the innate immune response. May play a role as a tumor suppressor. Induces MUC5AC. TISSUE SPECIFICITY: Highly expressed in small intestine and colon namely in intestinal basal crypt epithelia and goblet cells, and appendix. Weakly expressed in uterus, testis and kidney. Expressed in the airways epithelium of both asthmatic and healthy patients. Expressed in the bronchial epithelium, especially in mucus- producing goblet cells. Expressed in normal turbinate mucosa and nasal polyp.
kgp1100673_G	chr11	1146678	NA

### Sheet: Table_S8-miR-34c_Sequences
Supplementary Table 8. Top 25 most abundant sequences in the hsa-miR-34c locus on average and their association with disease.
Sequence	Seed	Canonical_Seed	Average_RPM	Total_Reads	GLM_Intercept_Coef	GLM_Aligned_Reads_Coef	GLM_Protocol_Coef	GLM_Smoke_Former_Coef	GLM_Smoke_Never_Coef	GLM_Gender_Coef	GLM_Age_Coef	GLM_ILD_Coef	GLM_COPD_Coef	GLM_Intercept_Std_Error	GLM_Aligned_Reads_Std_Error	GLM_Protocol_Std_Error	GLM_Smoke_Former_Std_Error	GLM_Smoke_Never_Std_Error	GLM_Gender_Std_Error	GLM_Age_Std_Error	GLM_ILD_Std_Error	GLM_COPD_Std_Error	GLM_Intercept_Zvalue	GLM_Aligned_Reads_Zvalue	GLM_Protocol_Zvalue	GLM_Smoke_Former_Zvalue	GLM_Smoke_Never_Zvalue	GLM_Gender_Zvalue	GLM_Age_Zvalue	GLM_ILD_Zvalue	GLM_COPD_Zvalue	GLM_Intercept_Pvalue	GLM_Aligned_Reads_Pvalue	GLM_Protocol_Pvalue	GLM_Smoke_Former_Pvalue	GLM_Smoke_Never_Pvalue	GLM_Gender_Pvalue	GLM_Age_Pvalue	GLM_ILD_Pvalue	GLM_COPD_Pvalue	GLM_ANOVA_Pvalue	GLM_ANOVA_FDR	Notes
AGGCAGTGTAGTTAGCTGATTGC	GGCAGTG	5p	10.7905	23097046	7.77926	0.258684	0.540901	0.513481	0.563778	-0.238599	-0.00101713	0.57676	0.0150422	0.542405	0.0321068	0.396771	0.329267	0.354826	0.135043	0.00649471	0.190652	0.194911	14.3422	8.05699	1.36326	1.55947	1.58889	-1.76684	-0.156609	3.0252	0.0771744	1.19288e-46	7.81949e-16	0.172801	0.118886	0.112086	0.0772548	0.875553	0.00248471	0.938485	0.000319846	0.00283586
AGGCAGTGTAGTTAGCTGATT	GGCAGTG	5p	6.81488	793522	5.30628	0.235917	-0.229022	0.463373	0.46247	-0.204749	-0.00146539	0.566255	0.0304367	0.544725	0.0322391	0.398371	0.330725	0.356379	0.135606	0.00652176	0.191451	0.195735	9.74121	7.31774	-0.574897	1.40108	1.29769	-1.50989	-0.224692	2.95769	0.1555	2.01138e-22	2.52179e-13	0.565361	0.161189	0.194394	0.131073	0.822219	0.00309949	0.876427	0.000609605	0.00283586
AATCACTAACCACACGGCCAGG	ATCACTA	3p	5.22457	220376	4.32304	0.24393	-1.06499	0.457067	0.54335	-0.228105	-0.00324029	0.606909	0.2222	0.570208	0.03374	0.41688	0.346267	0.373103	0.141927	0.00682567	0.200401	0.204892	7.58151	7.22971	-2.55467	1.31998	1.4563	-1.60719	-0.47472	3.02847	1.08448	3.41545e-14	4.84021e-13	0.0106289	0.186841	0.145309	0.108012	0.634986	0.00245792	0.278154	0.00527467	0.00843947
AGGCAGTGTAGTTAGCTGATTGCT	GGCAGTG	5p	5.14649	203234	4.4836	0.258571	-5.66289	0.545033	0.598146	-0.27211	-0.000950993	0.536449	0.00275346	0.566376	0.0335596	0.416724	0.343625	0.370291	0.141063	0.0067815	0.199222	0.203818	7.91629	7.70483	-13.5891	1.58613	1.61534	-1.929	-0.140233	2.69272	0.0135094	2.44693e-15	1.31015e-14	4.64922e-42	0.112711	0.106237	0.0537309	0.888476	0.00708726	0.989221	0.00137989	0.00473106
AGGCAGTGTAGTTAGCTGATTG	GGCAGTG	5p	5.02891	501316	3.78368	0.225838	1.3172	0.511934	0.462505	-0.195504	-0.00138155	0.646344	0.13625	0.561161	0.0331925	0.410026	0.340879	0.367265	0.13964	0.00671587	0.197182	0.201608	6.74259	6.80389	3.21249	1.5018	1.25932	-1.40006	-0.205715	3.27791	0.675816	1.55588e-11	1.01834e-11	0.00131589	0.133148	0.207914	0.161496	0.837014	0.0010458	0.499157	0.000633894	0.00283586
AGGCAGTGTAGTTAGCTGATTGT	GGCAGTG	5p	4.75309	230788	3.61771	0.236611	0.304791	0.496506	0.520591	-0.19414	-0.00076224	0.578052	0.0511922	0.547401	0.0323739	0.399884	0.332579	0.358294	0.136201	0.00655041	0.192313	0.196642	6.60888	7.30869	0.762199	1.4929	1.45297	-1.42539	-0.116365	3.00578	0.260331	3.87239e-11	2.69765e-13	0.445941	0.135464	0.146232	0.154044	0.907363	0.00264897	0.794608	0.000708964	0.00283586
AGGCAGTGTAGTTAGCTGATTGA	GGCAGTG	5p	4.66154	295456	3.40054	0.23873	0.759498	0.487653	0.539708	-0.162806	0.000351665	0.544434	0.0654894	0.551683	0.032623	0.402928	0.335208	0.361115	0.137252	0.00660109	0.1938	0.198164	6.16394	7.31784	1.88495	1.45478	1.49456	-1.18618	0.0532739	2.80925	0.330481	7.09552e-10	2.51997e-13	0.0594371	0.145731	0.135029	0.235551	0.957514	0.00496571	0.741037	0.00220453	0.00514303
AGGCAGTGTAGTTAGCTGAT	GGCAGTG	5p	4.10656	99484	3.38446	0.219443	-0.22925	0.470755	0.41924	-0.17594	-0.0010767	0.528278	0.0529629	0.560206	0.0331229	0.409098	0.340424	0.366731	0.139367	0.00670271	0.196797	0.20123	6.04146	6.62513	-0.56038	1.38285	1.14318	-1.26242	-0.160637	2.68438	0.263196	1.52725e-09	3.46954e-11	0.57522	0.166711	0.252963	0.206797	0.872379	0.00726651	0.7924	0.0032854	0.00606536
AGGCAGTGTAGTTAGCTGA	GGCAGTG	5p	4.05399	117116	3.07605	0.228293	0.165785	0.509116	0.508629	-0.163217	-0.000195799	0.585761	0.103382	0.559387	0.0330649	0.408322	0.340012	0.366253	0.139128	0.00669137	0.196478	0.200912	5.49896	6.90439	0.406015	1.49735	1.38874	-1.17314	-0.0292615	2.98131	0.514564	3.82029e-08	5.04193e-12	0.684731	0.134303	0.164912	0.240739	0.976656	0.00287021	0.606857	0.00169642	0.00508927
CGGCAGTGTAGTTAGCTGATTGC	GGCAGTG	5p	3.98029	349976	NA	NA	NA	NA	NA	NA	NA	NA	NA	NA	NA	NA	NA	NA	NA	NA	NA	NA	NA	NA	NA	NA	NA	NA	NA	NA	NA	NA	NA	NA	NA	NA	NA	NA	NA	NA	NA	NA	NB GLM failed to converge
AGGCAGTGTAGTTAGCTGATTGCA	GGCAGTG	5p	3.48276	133418	2.69931	0.260139	0.661702	0.472846	0.528465	-0.211144	-0.00358037	0.535658	0.0399655	0.584949	0.0345557	0.426482	0.355841	0.383196	0.145431	0.00699365	0.205377	0.210055	4.61461	7.52813	1.55153	1.32881	1.3791	-1.45185	-0.511946	2.60817	0.190263	3.93833e-06	5.14735e-14	0.120774	0.18391	0.167864	0.146543	0.608689	0.00910284	0.849103	0.00357955	0.00613637
TAGGCAGTGTAGTTAGCTGATT	AGGCAGT		3.38242	99934	2.60197	0.237069	0.71819	0.420773	0.440373	-0.229031	-0.000449217	0.58115	-0.00704996	0.584288	0.0345101	0.425918	0.355402	0.382723	0.145258	0.00698587	0.205118	0.209805	4.45323	6.86956	1.68622	1.18394	1.15063	-1.57671	-0.0643036	2.83324	-0.0336025	8.45879e-06	6.43999e-12	0.0917536	0.236438	0.249884	0.114861	0.948729	0.00460781	0.973194	0.000617712	0.00283586
AGGCAGTGTAGTTAGCTGATTGTT	GGCAGTG	5p	2.81963	26574	2.34086	0.247802	-3.0635	0.426862	0.515192	-0.263321	0.00207452	0.558841	0.0194527	0.605233	0.0357697	0.442717	0.367946	0.396238	0.150497	0.00723629	0.212556	0.217493	3.86769	6.92772	-6.91977	1.16012	1.30021	-1.74967	0.286683	2.62915	0.0894406	0.00010987	4.27681e-12	4.52373e-12	0.245999	0.19353	0.0801745	0.774355	0.00855977	0.928732	0.00235722	0.00514303
ATCACTAACCACACGGCCAGG	TCACTAA		2.70639	32612	2.24878	0.239673	-0.47991	0.375059	0.468003	-0.171544	-0.00219874	0.557245	0.170622	0.604414	0.035683	0.440276	0.367751	0.395981	0.150212	0.00722387	0.212247	0.217094	3.7206	6.71673	-1.09002	1.01987	1.18188	-1.14202	-0.304371	2.62545	0.785936	0.000198746	1.85852e-11	0.275704	0.307789	0.237252	0.253447	0.760845	0.0086534	0.431905	0.0145906	0.0184302
AATCACTAACCACACGGCCAGT	ATCACTA	3p	2.65918	23800	2.10708	0.251233	-1.64144	0.607495	0.71682	-0.279456	-0.00274586	0.550448	0.112052	0.591661	0.0348998	0.430848	0.36055	0.388063	0.146918	0.00706386	0.207556	0.212342	3.5613	7.19869	-3.80979	1.68491	1.84718	-1.90212	-0.388719	2.65205	0.527695	0.000369022	6.0793e-13	0.000139085	0.0920061	0.0647215	0.0571552	0.697484	0.00800046	0.597711	0.00733612	0.0109964
AATCACTAACCACACGGCCAG	ATCACTA	3p	2.42842	22736	2.11012	0.250585	-1.11101	0.43587	0.40919	-0.286619	-0.00375414	0.616957	0.195159	0.618119	0.0364748	0.450058	0.376303	0.405166	0.15358	0.00738446	0.217092	0.222051	3.41378	6.87009	-2.46859	1.1583	1.00993	-1.86625	-0.508384	2.84191	0.878892	0.000640682	6.41633e-12	0.0135645	0.246743	0.312528	0.0620063	0.611184	0.00448443	0.37946	0.00824729	0.0109964
AGGCAGTGTAGTTAGCTGATA	GGCAGTG	5p	2.20101	32986	1.05491	0.217196	0.997083	0.378778	0.460744	-0.136107	0.00581435	0.612861	0.225563	0.603794	0.0354906	0.437029	0.368123	0.396047	0.149575	0.00719891	0.211609	0.216487	1.74713	6.11982	2.2815	1.02894	1.16336	-0.90996	0.807672	2.89619	1.04192	0.0806149	9.36826e-10	0.0225188	0.303506	0.244685	0.362844	0.41928	0.00377722	0.297447	0.00795482	0.0109964
CAGGCAGTGTAGTTAGCTGATTGC	AGGCAGT		2.17275	15608	1.50478	0.252114	-1.64425	0.700742	0.802461	-0.2012	-0.000847279	0.438344	0.0207229	0.622251	0.0366263	0.451962	0.380124	0.408816	0.154229	0.00741583	0.217827	0.22291	2.41829	6.8834	-3.63802	1.84346	1.96289	-1.30455	-0.114253	2.01235	0.092965	0.0155938	5.84404e-12	0.000274743	0.0652626	0.0496588	0.192045	0.909037	0.0441832	0.925931	0.0337523	0.0368207
AATCACTAACCACACGGCCAGGA	ATCACTA	3p	1.8996	13728	1.61764	0.259123	-0.985224	0.429474	0.551859	-0.268883	-0.00566682	0.514083	0.140973	0.628629	0.0370168	0.456056	0.383727	0.412774	0.155972	0.0074966	0.220508	0.225678	2.57328	7.00014	-2.16031	1.11922	1.33695	-1.72392	-0.755919	2.33135	0.624664	0.0100739	2.55702e-12	0.0307484	0.263047	0.181238	0.0847229	0.449698	0.0197347	0.532191	0.0324385	0.0368207
TAGGCAGTGTAGTTAGCTGATTGT	AGGCAGT		1.89131	28532	1.48167	0.234174	0.941227	0.462928	0.400222	-0.250673	-0.00587818	0.598695	0.0369765	0.645589	0.0379478	0.466873	0.394714	0.424452	0.160036	0.00769315	0.22624	0.231624	2.29507	6.17094	2.01602	1.17282	0.942915	-1.56636	-0.764079	2.64629	0.15964	0.0217288	6.78873e-10	0.0437976	0.240869	0.345725	0.117265	0.44482	0.00813809	0.873164	0.00262431	0.00524863
ATCACTAACCACACGGCCAGGT	TCACTAA		1.8879	13966	1.06323	0.250135	-0.698132	0.505601	0.530704	-0.258828	0.000232876	0.712253	0.190336	0.652387	0.0383475	0.4724	0.39841	0.428489	0.161606	0.00777201	0.228652	0.234027	1.62976	6.52285	-1.47784	1.26905	1.23855	-1.6016	0.0299634	3.11501	0.813307	0.103153	6.8986e-11	0.13945	0.204425	0.215513	0.109244	0.976096	0.00183939	0.416042	0.00210205	0.00514303
GGCAGTGTAGTTAGCTGATTGC	GCAGTGT		1.77797	34938	1.4042	0.217339	1.54829	0.557953	0.35352	-0.350729	-0.0069663	0.706245	-0.110017	0.648868	0.0380336	0.467451	0.398242	0.427847	0.160612	0.00771789	0.226902	0.232538	2.16408	5.71439	3.3122	1.40104	0.826276	-2.18371	-0.902618	3.11255	-0.473116	0.0304581	1.10097e-08	0.000925639	0.161203	0.408647	0.0289838	0.366729	0.00185477	0.63613	1.94908e-05	0.00046778
AATCACTAACCACACGGCCAGGT	ATCACTA	3p	1.7513	11302	1.12659	0.253279	-1.08692	0.62682	0.646431	-0.310439	-0.0012673	0.501156	0.0301994	0.647328	0.0380068	0.468228	0.396342	0.426004	0.160218	0.00770163	0.226375	0.231733	1.74037	6.66404	-2.32136	1.58151	1.51743	-1.9376	-0.16455	2.21383	0.13032	0.0817937	2.66398e-11	0.0202675	0.113761	0.129159	0.0526717	0.869298	0.0268406	0.896314	0.0172373	0.0206848
AGGCAGTGTAGTTAGC	GGCAGTG	5p	1.69325	7948	1.51259	0.214004	-2.07852	0.468529	0.319442	-0.17855	-0.00186167	0.469195	0.103652	0.629456	0.0370691	0.458339	0.383859	0.413122	0.156169	0.00750847	0.2209	0.226037	2.40302	5.7731	-4.5349	1.22058	0.773237	-1.14331	-0.247943	2.12402	0.458564	0.0162604	7.78247e-09	5.76302e-06	0.222246	0.439382	0.25291	0.804178	0.0336686	0.646547	0.0521339	0.0521339
CGGCAGTGTAGTTAGCTGATT	GGCAGTG	5p	1.63182	17742	2.70875	0.0316257	-0.232059	0.935585	1.32605	-0.0247687	-0.00408832	0.645961	-0.0781084	1.08987	0.0644441	0.796412	0.662945	0.713938	0.271053	0.0130353	0.382637	0.391379	2.48539	0.490747	-0.291381	1.41126	1.85738	-0.0913798	-0.313635	1.68818	-0.199573	0.0129408	0.623606	0.77076	0.158169	0.0632575	0.927191	0.753798	0.091376	0.841815	0.0505465	0.0521339

### Sheet: Table_S9-miR_34c_IsomiR_Enrich
Supplementary Table 9. Biological categories enriched among genes anticorrelated with miR-34c expression and predicted to be a target of the miR-34c isomiR seed sequence.
Category	Term	Count	%	PValue	Genes	List Total	Pop Hits	Pop Total	Fold Enrichment	Bonferroni	Benjamini	FDR
GOTERM_CC_FAT	GO:0005768~endosome	13	6.87831	8.72404e-05	STX6, RILP, RAB11FIP3, RAB5B, BACE1, RAB14, CD300LG, SORT1, GGA2, M6PR, EHD2, TLR7, HLA-DMA	131	315	12782	4.0268	0.0214042	0.0214042	0.113131
GOTERM_BP_FAT	GO:0007264~small GTPase mediated signal transduction	13	6.87831	0.000101329	RAB5B, GRAP, GRB2, YWHAB, MAPKAPK3, RAB31, KRIT1, RAPGEF6, RHOBTB2, RAB14, RHOA, RALA, SHC3	145	305	13528	3.97657	0.144574	0.144574	0.168776
GOTERM_BP_FAT	GO:0007242~intracellular signaling cascade	29	15.3439	0.000125428	GRAP, RAB5B, ADORA2A, GRB2, EFNA1, MAPKAPK3, TLR7, STAC, CNR1, RHOBTB2, RAPGEF6, RHOA, RALA, SH2B3, NOS2, SHC3, TNIK, ARHGEF6, SPSB3, YWHAB, ARID1A, SPAG9, RAB31, P2RX7, KRIT1, WSB2, RAB14, PIAS1, SLC9A1	145	1256	13528	2.15414	0.175762	0.0921245	0.208877
GOTERM_BP_FAT	GO:0007265~Ras protein signal transduction	8	4.2328	0.000127645	GRAP, GRB2, YWHAB, RHOA, RAPGEF6, MAPKAPK3, RALA, SHC3	145	105	13528	7.10831	0.178574	0.0634674	0.212565
GOTERM_CC_FAT	GO:0044459~plasma membrane part	38	20.1058	0.000966781	LZTS1, GYPE, ATP1B3, RAB5B, ADORA2A, PKHD1, EFNA1, RDX, AQP1, KCNJ11, APBB1IP, HLA-DMA, GPR4, IL17RA, ITGAM, PDE6A, KCNQ5, SDPR, CNR1, PVRL2, RHOA, RALA, EHD2, RAMP3, GIT1, PHACTR1, MPP3, M6PR, KCTD7, RAB31, P2RX7, BACE1, RAB14, SORT1, VAMP3, LCP1, ITGA2B, SLC9A1	131	2203	12782	1.68305	0.213276	0.113025	1.24712
SP_PIR_KEYWORDS	endosome	9	4.7619	0.00106739	RILP, RAB11FIP3, RAB5B, BACE1, CD300LG, SORT1, GGA2, EHD2, HLA-DMA	189	209	19235	4.38255	0.229397	0.229397	1.37257
GOTERM_BP_FAT	GO:0015031~protein transport	19	10.0529	0.00121419	STX6, RAMP3, RILP, RANBP17, RAB5B, ACTN4, YWHAB, HLA-DMA, TGFB2, RAB31, RAB11FIP3, AP3M1, ATG7, RANBP3, RAB14, SORT1, PPP3CA, GGA2, SNX10	145	762	13528	2.32629	0.846216	0.373779	2.00486
GOTERM_CC_FAT	GO:0031982~vesicle	17	8.99471	0.00124705	STX6, RILP, PRF1, RAB5B, ATP1B3, ACTN4, GRB2, YWHAB, PF4, TGFB2, MARCH1, SPAG9, BACE1, PECAM1, RAB14, SORT1, ITGA2B	131	670	12782	2.47572	0.266158	0.0980117	1.60596
GOTERM_BP_FAT	GO:0045184~establishment of protein localization	19	10.0529	0.00134564	STX6, RAMP3, RILP, RANBP17, RAB5B, ACTN4, YWHAB, HLA-DMA, TGFB2, RAB31, RAB11FIP3, AP3M1, ATG7, RANBP3, RAB14, SORT1, PPP3CA, GGA2, SNX10	145	769	13528	2.30512	0.874447	0.339663	2.21962
GOTERM_BP_FAT	GO:0046907~intracellular transport	17	8.99471	0.0016818	STX6, RAMP3, RANBP17, CPT2, YWHAB, M6PR, TGFB2, BAK1, SLC25A20, AP3M1, RANBP3, RAB14, SORT1, PPP3CA, TRAPPC1, GGA2, FTL	145	657	13528	2.41407	0.925268	0.35099	2.76686
SP_PIR_KEYWORDS	transport	30	15.873	0.00170016	CPT2, ATP1B3, RAB5B, AQP1, FXYD6, KCNJ11, SLC35A4, KCNQ5, SLC25A20, AP3M1, TTYH2, ATG7, RANBP3, STX6, RAMP3, LAPTM4B, RILP, RANBP17, OSBPL8, ACTN4, PCTP, M6PR, P2RX7, RAB11FIP3, RAB14, SORT1, TRAPPC1, GGA2, SNX10, SLC9A1	189	1670	19235	1.82825	0.339787	0.187465	2.17803
GOTERM_CC_FAT	GO:0031988~membrane-bounded vesicle	15	7.93651	0.00189596	STX6, RILP, PRF1, RAB5B, ATP1B3, ACTN4, GRB2, YWHAB, PF4, TGFB2, SPAG9, PECAM1, RAB14, SORT1, ITGA2B	131	568	12782	2.57674	0.375401	0.111003	2.43219
GOTERM_CC_FAT	GO:0031410~cytoplasmic vesicle	16	8.46561	0.00219952	STX6, RILP, PRF1, RAB5B, ATP1B3, ACTN4, YWHAB, PF4, TGFB2, MARCH1, SPAG9, PECAM1, BACE1, RAB14, SORT1, ITGA2B	131	642	12782	2.43171	0.420785	0.103464	2.81649
GOTERM_BP_FAT	GO:0006944~membrane fusion	5	2.6455	0.00240643	STX6, BAK1, P2RX7, ATG7, VAMP3	145	53	13528	8.80156	0.975591	0.411629	3.93667
GOTERM_CC_FAT	GO:0031091~platelet alpha granule	5	2.6455	0.00249332	ACTN4, PECAM1, PF4, ITGA2B, TGFB2	131	56	12782	8.71183	0.46158	0.0980409	3.18712
GOTERM_BP_FAT	GO:0008104~protein localization	20	10.582	0.00255721	STX6, RAMP3, RILP, RANBP17, RAB5B, ACTN4, YWHAB, RDX, HLA-DMA, TGFB2, RAB31, RAB11FIP3, AP3M1, ATG7, RANBP3, RAB14, SORT1, PPP3CA, GGA2, SNX10	145	882	13528	2.11557	0.980662	0.389339	4.17841
GOTERM_BP_FAT	GO:0032880~regulation of protein localization	7	3.7037	0.00356734	P2RX7, ADORA2A, YWHAB, RHOA, RAB14, LCP1, TGFB2	145	138	13528	4.73243	0.995942	0.45768	5.78325
GOTERM_CC_FAT	GO:0016023~cytoplasmic membrane-bounded vesicle	14	7.40741	0.00393675	STX6, RILP, PRF1, RAB5B, ATP1B3, ACTN4, YWHAB, PF4, TGFB2, SPAG9, PECAM1, RAB14, SORT1, ITGA2B	131	550	12782	2.48366	0.624028	0.130423	4.98908
UP_SEQ_FEATURE	domain:Ras-associating	4	2.1164	0.00447868	RAPGEF6, RASSF7, APBB1IP, ARAP2	189	34	19113	11.8973	0.945453	0.945453	6.47985
GOTERM_BP_FAT	GO:0060341~regulation of cellular localization	9	4.7619	0.00505258	P2RX7, ADORA2A, TNNC1, PFKFB2, RHOA, NOS2, KCNJ11, LCP1, TGFB2	145	248	13528	3.38576	0.999593	0.541858	8.09712
SP_PIR_KEYWORDS	golgi apparatus	14	7.40741	0.00527656	STX6, CDIPT, GRB2, GIMAP8, M6PR, SLC35A4, MAN2A2, ST6GALNAC3, AP3M1, BACE1, SORT1, LEPREL1, TRAPPC1, GGA2	189	588	19235	2.42315	0.724974	0.349684	6.61751
INTERPRO	IPR018249:EF-HAND 2	8	4.2328	0.00547129	REPS2, RAB11FIP3, HPCAL1, ACTN4, TNNC1, FSTL5, EHD2, LCP1	165	215	16659	3.75679	0.874984	0.874984	7.3112
UP_SEQ_FEATURE	calcium-binding region:2	6	3.1746	0.00560445	RAB11FIP3, HPCAL1, ACTN4, TNNC1, FSTL5, LCP1	189	115	19113	5.27619	0.973797	0.838128	8.04587
GOTERM_CC_FAT	GO:0005764~lysosome	8	4.2328	0.00577334	RAMP3, RILP, AP3M1, CCDC115, RAB14, SORT1, M6PR, HLA-DMA	131	211	12782	3.69943	0.762108	0.164306	7.23711
GOTERM_CC_FAT	GO:0000323~lytic vacuole	8	4.2328	0.00577334	RAMP3, RILP, AP3M1, CCDC115, RAB14, SORT1, M6PR, HLA-DMA	131	211	12782	3.69943	0.762108	0.164306	7.23711
INTERPRO	IPR000159:Ras-association	4	2.1164	0.00708706	RAPGEF6, RASSF7, APBB1IP, ARAP2	165	40	16659	10.0964	0.932495	0.740183	9.37353
GOTERM_BP_FAT	GO:0051223~regulation of protein transport	6	3.1746	0.0074039	P2RX7, ADORA2A, YWHAB, RHOA, LCP1, TGFB2	145	114	13528	4.91034	0.999989	0.646926	11.6513
KEGG_PATHWAY	hsa04810:Regulation of actin cytoskeleton	9	4.7619	0.00744156	GIT1, ACTN4, ARHGEF6, RHOA, RDX, PIP4K2A, ITGAM, ITGA2B, SLC9A1	69	215	5085	3.08493	0.481754	0.481754	7.7719
GOTERM_BP_FAT	GO:0016044~membrane organization	11	5.82011	0.00758415	RAMP3, STX6, BAK1, P2RX7, ADORA2A, ATG7, SORT1, VAMP3, M6PR, EHD2, FTL	145	381	13528	2.6936	0.999992	0.623803	11.9184
GOTERM_MF_FAT	GO:0046983~protein dimerization activity	13	6.87831	0.00768405	ACTN4, TNNC1, ADORA2A, LDB1, ITGAM, TGFB2, TARBP2, BAK1, P2RX7, ATG7, PVRL2, PPP3CA, NOS2	130	542	12983	2.39539	0.931736	0.931736	10.0044
INTERPRO	IPR013753:Ras	6	3.1746	0.00791175	RAB31, RAB5B, RHOA, RHOBTB2, RAB14, RALA	165	125	16659	4.84625	0.950732	0.633403	10.4097
UP_SEQ_FEATURE	calcium-binding region:1	6	3.1746	0.00818329	RAB11FIP3, HPCAL1, ACTN4, TNNC1, FSTL5, LCP1	189	126	19113	4.81557	0.99513	0.830493	11.5414
SMART	SM00314:RA	4	2.1164	0.00828811	RAPGEF6, RASSF7, APBB1IP, ARAP2	96	40	9079	9.45729	0.575665	0.575665	8.87062
GOTERM_BP_FAT	GO:0016192~vesicle-mediated transport	14	7.40741	0.00849082	STX6, RAMP3, ADORA2A, M6PR, P2RX7, STXBP6, AP3M1, RAB14, SORT1, VAMP3, TRAPPC1, EHD2, GGA2, FTL	145	576	13528	2.26762	0.999998	0.636067	13.2502
INTERPRO	IPR011992:EF-Hand type	8	4.2328	0.00892899	REPS2, RAB11FIP3, HPCAL1, ACTN4, TNNC1, FSTL5, EHD2, LCP1	165	236	16659	3.4225	0.966603	0.572509	11.6725
GOTERM_BP_FAT	GO:0070201~regulation of establishment of protein localization	6	3.1746	0.00945366	P2RX7, ADORA2A, YWHAB, RHOA, LCP1, TGFB2	145	121	13528	4.62628	1	0.648494	14.6439
GOTERM_CC_FAT	GO:0030141~secretory granule	7	3.7037	0.0101657	SPAG9, ACTN4, PECAM1, RAB14, PF4, ITGA2B, TGFB2	131	180	12782	3.79449	0.920658	0.24539	12.4158
INTERPRO	IPR001806:Ras GTPase	6	3.1746	0.01082	RAB31, RAB5B, RHOA, RHOBTB2, RAB14, RALA	165	135	16659	4.48727	0.983806	0.5616	13.9764
GOTERM_MF_FAT	GO:0042802~identical protein binding	14	7.40741	0.011114	ACTN4, TNNC1, LDB1, GYPA, TGFB2, TARBP2, BAK1, P2RX7, ATG7, PVRL2, NOS2, LCP1, ITGA2B, FTL	130	640	12983	2.18464	0.979541	0.856963	14.1633
GOTERM_CC_FAT	GO:0012505~endomembrane system	16	8.46561	0.0130831	LAPTM4B, RILP, RANBP17, ADORA2A, PKHD1, GRB2, SCD, SLC35A4, MAN2A2, P2RX7, ST6GALNAC3, PECAM1, RAB14, SORT1, CYP2R1, ITGA2B	131	782	12782	1.99637	0.961842	0.27863	15.7067
SP_PIR_KEYWORDS	acetylation	38	20.1058	0.0138585	ME1, SPIN1, CPT2, PKHD1, TNNC1, GRB2, MAPKAPK3, RDX, PDE6A, SUMO3, SLC25A20, BAK1, MOV10, BRPF1, RAD21, ATG7, SDPR, MTPN, RANBP3, FTL, PDCD10, ACTN4, ARHGEF6, YWHAB, ARID1A, HN1, COTL1, C8ORF33, C20ORF4, COBRA1, SPAG9, TBC1D24, PFDN1, ETS1, ABT1, RAB14, PIP4K2A, LCP1	189	2635	19235	1.46769	0.966797	0.573132	16.5232
UP_SEQ_FEATURE	short sequence motif:Effector region	5	2.6455	0.0144185	RAB31, RAB5B, RHOA, RAB14, RALA	189	95	19113	5.32247	0.999918	0.904898	19.4876
GOTERM_CC_FAT	GO:0005773~vacuole	8	4.2328	0.0144886	RAMP3, RILP, AP3M1, CCDC115, RAB14, SORT1, M6PR, HLA-DMA	131	252	12782	3.09754	0.973203	0.280387	17.251
GOTERM_MF_FAT	GO:0051015~actin filament binding	4	2.1164	0.0156434	PKNOX2, ACTN4, TNNC1, LCP1	130	53	12983	7.5373	0.99586	0.839423	19.3829
GOTERM_BP_FAT	GO:0007243~protein kinase cascade	10	5.29101	0.0174691	SPAG9, P2RX7, TNIK, GRB2, EFNA1, ARHGEF6, PIAS1, NOS2, TLR7, SLC9A1	145	370	13528	2.52153	1	0.836431	25.4557
GOTERM_CC_FAT	GO:0005886~plasma membrane	51	26.9841	0.0177264	CDIPT, GYPE, LZTS1, ATP1B3, RAB5B, EFNA1, GYPA, AQP1, HLA-DMA, KCNJ11, IL17RA, LPHN2, KCNQ5, SDPR, RHOA, RAPGEF6, RALA, RAMP3, STX6, MPP3, SIRPA, M6PR, PFDN1, BACE1, RAB14, CD300LG, SORT1, VAMP3, LCP1, ITGA2B, PRF1, ADORA2A, PKHD1, RDX, APBB1IP, FXYD6, GPR4, ITGAM, PDE6A, CNR1, TTYH2, PVRL2, SUCNR1, EHD2, GIT1, PHACTR1, KCTD7, RAB31, P2RX7, PECAM1, SLC9A1	131	3777	12782	1.3175	0.988152	0.309011	20.7097
GOTERM_MF_FAT	GO:0031267~small GTPase binding	5	2.6455	0.0181223	RILP, RAB11FIP3, RAPGEF6, RANBP3, GGA2	130	101	12983	4.94402	0.998278	0.796299	22.1133
UP_SEQ_FEATURE	lipid moiety-binding region:S-geranylgeranyl cysteine	5	2.6455	0.0182613	RAB31, RAB5B, RHOA, RAB14, RALA	189	102	19113	4.95721	0.999993	0.908237	24.0477
GOTERM_MF_FAT	GO:0042803~protein homodimerization activity	9	4.7619	0.0183071	TARBP2, P2RX7, ACTN4, TNNC1, LDB1, ATG7, PVRL2, NOS2, TGFB2	130	334	12983	2.69109	0.998387	0.723621	22.3134
SP_PIR_KEYWORDS	prenylation	6	3.1746	0.0187078	PDE6A, RAB31, RAB5B, RHOA, RAB14, RALA	189	156	19235	3.91433	0.990028	0.602114	21.6823
GOTERM_BP_FAT	GO:0051181~cofactor transport	3	1.5873	0.0188583	SLC25A20, P2RX7, CPT2	145	20	13528	13.9945	1	0.840169	27.1933
GOTERM_BP_FAT	GO:0070271~protein complex biogenesis	12	6.34921	0.0190805	TRIM4, KCNQ5, SPAG9, RANBP17, P2RX7, REPS2, GRB2, PKHD1, YWHAB, VAMP3, HLA-DMA, FANCC	145	505	13528	2.21695	1	0.825583	27.4676
GOTERM_BP_FAT	GO:0006461~protein complex assembly	12	6.34921	0.0190805	TRIM4, KCNQ5, SPAG9, RANBP17, P2RX7, REPS2, GRB2, PKHD1, YWHAB, VAMP3, HLA-DMA, FANCC	145	505	13528	2.21695	1	0.825583	27.4676
GOTERM_CC_FAT	GO:0005770~late endosome	4	2.1164	0.019261	RILP, RAB14, M6PR, HLA-DMA	131	56	12782	6.96947	0.99196	0.309974	22.302
GOTERM_BP_FAT	GO:0050778~positive regulation of immune response	6	3.1746	0.0194247	P2RX7, PVRL2, C2, TLR7, HLA-DMA, TGFB2	145	145	13528	3.86055	1	0.813502	27.8907
KEGG_PATHWAY	hsa04142:Lysosome	6	3.1746	0.0195005	LAPTM4B, AP3M1, SORT1, M6PR, GGA2, CTSW	69	117	5085	3.77926	0.823246	0.579579	19.2093
GOTERM_MF_FAT	GO:0005083~small GTPase regulator activity	8	4.2328	0.0195279	GIT1, RILP, TBC1D24, RAB11FIP3, TNIK, ARHGEF6, KRIT1, ARAP2	130	274	12983	2.91589	0.998954	0.681401	23.6232
INTERPRO	IPR001195:Glycophorin	2	1.0582	0.0195927	GYPE, GYPA	165	2	16659	100.964	0.999447	0.713464	23.9536
INTERPRO	IPR018938:Glycophorin, conserved site	2	1.0582	0.0195927	GYPE, GYPA	165	2	16659	100.964	0.999447	0.713464	23.9536
INTERPRO	IPR018247:EF-HAND 1	7	3.7037	0.0204285	REPS2, HPCAL1, ACTN4, TNNC1, FSTL5, EHD2, LCP1	165	217	16659	3.25689	0.999599	0.672907	24.8458
GOTERM_BP_FAT	GO:0048284~organelle fusion	3	1.5873	0.0206997	STX6, BAK1, P2RX7	145	21	13528	13.3281	1	0.816671	29.4379
GOTERM_BP_FAT	GO:0001912~positive regulation of leukocyte mediated cytotoxicity	3	1.5873	0.0206997	P2RX7, PVRL2, NOS2	145	21	13528	13.3281	1	0.816671	29.4379
GOTERM_BP_FAT	GO:0051017~actin filament bundle formation	3	1.5873	0.0206997	ACTN4, RHOA, LCP1	145	21	13528	13.3281	1	0.816671	29.4379
SP_PIR_KEYWORDS	protein transport	11	5.82011	0.0212185	STX6, RILP, RANBP17, ACTN4, RAB5B, AP3M1, ATG7, RANBP3, RAB14, GGA2, SNX10	189	485	19235	2.30824	0.994663	0.581957	24.2362
INTERPRO	IPR013517:FG-GAP	3	1.5873	0.0212823	CRTAC1, ITGAM, ITGA2B	165	23	16659	13.1692	0.999712	0.639092	25.7472
PIR_SUPERFAMILY	PIRSF002466:Glycophorin	2	1.0582	0.0215178	GYPE, GYPA	81	2	7396	91.3086	0.886422	0.886422	21.4504
GOTERM_CC_FAT	GO:0030424~axon	6	3.1746	0.0231258	P2RX7, ADORA2A, MTPN, BACE1, AQP1, TGFB2	131	159	12782	3.68198	0.99698	0.339308	26.1822
GOTERM_MF_FAT	GO:0051020~GTPase binding	5	2.6455	0.0232536	RILP, RAB11FIP3, RAPGEF6, RANBP3, GGA2	130	109	12983	4.58116	0.999722	0.689537	27.4951
KEGG_PATHWAY	hsa04722:Neurotrophin signaling pathway	6	3.1746	0.0244038	GRB2, YWHAB, RHOA, SH2B3, SORT1, SHC3	69	124	5085	3.56592	0.886298	0.515542	23.4795
GOTERM_BP_FAT	GO:0015695~organic cation transport	3	1.5873	0.024596	SLC25A20, CPT2, AQP1	145	23	13528	12.1691	1	0.85322	33.9747
INTERPRO	IPR005225:Small GTP-binding protein	6	3.1746	0.0247869	RAB31, RAB5B, RHOA, RHOBTB2, RAB14, RALA	165	167	16659	3.62744	0.999926	0.652489	29.3434
GOTERM_CC_FAT	GO:0009986~cell surface	9	4.7619	0.0257165	P2RX7, PKHD1, MPP3, PVRL2, BACE1, SORT1, M6PR, ITGAM, ITGA2B	131	348	12782	2.52343	0.998437	0.349973	28.6822
GOTERM_BP_FAT	GO:0031343~positive regulation of cell killing	3	1.5873	0.0266476	P2RX7, PVRL2, NOS2	145	24	13528	11.6621	1	0.8622	36.2518
GOTERM_BP_FAT	GO:0016049~cell growth	4	2.1164	0.0271389	NDRG4, MTPN, SLC9A1, TGFB2	145	61	13528	6.11781	1	0.854449	36.786
GOTERM_CC_FAT	GO:0048471~perinuclear region of cytoplasm	8	4.2328	0.0277238	STX6, SPAG9, TARBP2, ACTN4, YWHAB, RAB14, SORT1, NOS2	131	288	12782	2.71035	0.999063	0.353245	30.5653
GOTERM_BP_FAT	GO:0051336~regulation of hydrolase activity	9	4.7619	0.0277239	GIT1, TBC1D24, BAK1, ADORA2A, TNNC1, RAPGEF6, SORT1, ARAP2, TGFB2	145	337	13528	2.4916	1	0.847978	37.4167
GOTERM_BP_FAT	GO:0001910~regulation of leukocyte mediated cytotoxicity	3	1.5873	0.0287658	P2RX7, PVRL2, NOS2	145	25	13528	11.1956	1	0.846505	38.5253
GOTERM_BP_FAT	GO:0007041~lysosomal transport	3	1.5873	0.0287658	AP3M1, SORT1, M6PR	145	25	13528	11.1956	1	0.846505	38.5253
UP_SEQ_FEATURE	zinc finger region:C4-type	4	2.1164	0.0294396	GIT1, BRPF1, ASH2L, ARAP2	189	68	19113	5.94865	1	0.960332	35.98
GOTERM_CC_FAT	GO:0044431~Golgi apparatus part	8	4.2328	0.0305357	MAN2A2, STX6, ST6GALNAC3, BACE1, RAB14, TRAPPC1, GGA2, SLC35A4	131	294	12782	2.65503	0.999543	0.363904	33.1261
GOTERM_BP_FAT	GO:0006853~carnitine shuttle	2	1.0582	0.0315974	SLC25A20, CPT2	145	3	13528	62.1977	1	0.861806	41.4457
GOTERM_BP_FAT	GO:0051050~positive regulation of transport	7	3.7037	0.0320394	BAK1, P2RX7, ACTN4, ADORA2A, PFKFB2, RHOA, TGFB2	145	223	13528	2.92859	1	0.854857	41.8896
GOTERM_MF_FAT	GO:0005525~GTP binding	9	4.7619	0.0321201	RANBP17, RAB31, RAB5B, GIMAP8, RHOA, RHOBTB2, RAB14, RALA, EHD2	130	372	12983	2.41619	0.999988	0.758324	35.9899
GOTERM_BP_FAT	GO:0001775~cell activation	8	4.2328	0.0338713	BAK1, P2RX7, ADORA2A, PF4, TLR7, HLA-DMA, ITGAM, LCP1	145	287	13528	2.6006	1	0.860078	43.696
UP_SEQ_FEATURE	domain:EF-hand 1	6	3.1746	0.034163	RAB11FIP3, HPCAL1, ACTN4, TNNC1, FSTL5, LCP1	189	182	19113	3.33386	1	0.959957	40.4758
UP_SEQ_FEATURE	domain:EF-hand 2	6	3.1746	0.034163	RAB11FIP3, HPCAL1, ACTN4, TNNC1, FSTL5, LCP1	189	182	19113	3.33386	1	0.959957	40.4758
GOTERM_BP_FAT	GO:0051222~positive regulation of protein transport	4	2.1164	0.0345109	P2RX7, ADORA2A, RHOA, TGFB2	145	67	13528	5.56994	1	0.855269	44.314
SP_PIR_KEYWORDS	blood group antigen	3	1.5873	0.0345546	GYPE, GYPA, AQP1	189	30	19235	10.1772	0.999812	0.706471	36.561
GOTERM_BP_FAT	GO:0031341~regulation of cell killing	3	1.5873	0.0355043	P2RX7, PVRL2, NOS2	145	28	13528	9.99606	1	0.85353	45.2615
GOTERM_BP_FAT	GO:0007173~epidermal growth factor receptor signaling pathway	3	1.5873	0.0355043	REPS2, GRB2, SHC3	145	28	13528	9.99606	1	0.85353	45.2615
GOTERM_MF_FAT	GO:0019899~enzyme binding	11	5.82011	0.035513	RILP, SPAG9, RAB11FIP3, PFKFB2, YWHAB, RAPGEF6, RANBP3, SORT1, PIAS1, COTL1, GGA2	130	523	12983	2.1005	0.999997	0.752946	38.9891
GOTERM_MF_FAT	GO:0019001~guanyl nucleotide binding	9	4.7619	0.0366988	RANBP17, RAB31, RAB5B, GIMAP8, RHOA, RHOBTB2, RAB14, RALA, EHD2	130	382	12983	2.35294	0.999998	0.727779	40.0061
GOTERM_MF_FAT	GO:0032561~guanyl ribonucleotide binding	9	4.7619	0.0366988	RANBP17, RAB31, RAB5B, GIMAP8, RHOA, RHOBTB2, RAB14, RALA, EHD2	130	382	12983	2.35294	0.999998	0.727779	40.0061
GOTERM_BP_FAT	GO:0033674~positive regulation of kinase activity	7	3.7037	0.0370798	SPAG9, P2RX7, ADORA2A, PKHD1, EFNA1, PFKFB2, TGFB2	145	231	13528	2.82717	1	0.856422	46.7331
INTERPRO	IPR019143:JNK/Rab-associated protein-1	2	1.0582	0.0388039	RILP, SPAG9	165	4	16659	50.4818	1	0.776861	42.1714
SP_PIR_KEYWORDS	membrane	74	39.1534	0.0392344	CDIPT, LZTS1, CPT2, GYPE, ATP1B3, RAB5B, EFNA1, GYPA, AQP1, KCNJ11, HLA-DMA, TLR7, IL17RA, SLC35A4, LPHN2, C3ORF45, BAK1, SLC25A20, KCNQ5, ST6GALNAC3, SDPR, RHOA, RAPGEF6, RALA, STX6, RAMP3, BTNL9, LTBR, C1ORF210, FIBCD1, SIRPA, M6PR, MAN2A2, SLITRK1, RAB11FIP3, STXBP6, KRIT1, BACE1, CD300LG, RAB14, SORT1, VAMP3, LCP1, ITGA2B, PRF1, ADORA2A, PKHD1, RDX, FXYD6, APBB1IP, ITGAM, GPR4, PDE6A, TTYH2, CNR1, FAM189A1, PVRL2, SUCNR1, EHD2, LAPTM4B, TMEM223, RILP, C1ORF162, SCD, MARCH1, RAB31, P2RX7, LASS2, PECAM1, DENND4C, CYP2R1, TMEM41A, GGA2, SLC9A1	189	6256	19235	1.20383	0.999943	0.704993	40.4273
GOTERM_BP_FAT	GO:0043933~macromolecular complex subunit organization	14	7.40741	0.0395024	RANBP17, REPS2, GRB2, PKHD1, YWHAB, ARID1A, HLA-DMA, TRIM4, TARBP2, SPAG9, KCNQ5, P2RX7, VAMP3, FANCC	145	710	13528	1.83965	1	0.865136	48.9235
INTERPRO	IPR018248:EF hand	5	2.6455	0.0396288	HPCAL1, ACTN4, TNNC1, FSTL5, LCP1	165	130	16659	3.88322	1	0.751716	42.8544
GOTERM_BP_FAT	GO:0002684~positive regulation of immune system process	7	3.7037	0.0418863	P2RX7, PVRL2, NOS2, C2, TLR7, HLA-DMA, TGFB2	145	238	13528	2.74402	1	0.872616	50.9961
GOTERM_BP_FAT	GO:0042268~regulation of cytolysis	2	1.0582	0.0419079	P2RX7, PF4	145	4	13528	46.6483	1	0.864551	51.0145
GOTERM_BP_FAT	GO:0051709~regulation of killing of cells of another organism	2	1.0582	0.0419079	P2RX7, NOS2	145	4	13528	46.6483	1	0.864551	51.0145
GOTERM_CC_FAT	GO:0044433~cytoplasmic vesicle part	6	3.1746	0.0421162	RILP, ACTN4, PECAM1, PF4, ITGA2B, TGFB2	131	187	12782	3.13067	0.999977	0.447246	42.7807
GOTERM_CC_FAT	GO:0009898~internal side of plasma membrane	8	4.2328	0.0424762	PDE6A, RAB31, RAB5B, RHOA, RAB14, RALA, RDX, EHD2	131	316	12782	2.47019	0.999979	0.432518	43.0591
PIR_SUPERFAMILY	PIRSF015759:lysosomal alpha-mannosidase	2	1.0582	0.0425782	MAN2A2, MAN2B2	81	4	7396	45.6543	0.987108	0.886455	38.3037
PIR_SUPERFAMILY	PIRSF001740:crk transforming protein	2	1.0582	0.0425782	GRAP, GRB2	81	4	7396	45.6543	0.987108	0.886455	38.3037
GOTERM_BP_FAT	GO:0043900~regulation of multi-organism process	3	1.5873	0.042786	TARBP2, P2RX7, NOS2	145	31	13528	9.0287	1	0.862195	51.7575
GOTERM_BP_FAT	GO:0051347~positive regulation of transferase activity	7	3.7037	0.0433286	SPAG9, P2RX7, ADORA2A, PKHD1, EFNA1, PFKFB2, TGFB2	145	240	13528	2.72115	1	0.857763	52.2114
UP_SEQ_FEATURE	mutagenesis site	29	15.3439	0.044696	CRTC3, RAB5B, GRB2, PKHD1, GYPA, MAPKAPK3, C14ORF4, SUMO3, BAK1, RAD21, PVRL2, RHOA, RALA, SUCNR1, RILP, TNIK, LDB1, PCTP, ARID1A, COTL1, RAB31, RAB11FIP3, PECAM1, SORT1, PIAS1, GGA2, LCP1, ITGA2B, SLC9A1	189	2045	19113	1.43407	1	0.97537	49.462
GOTERM_BP_FAT	GO:0007034~vacuolar transport	3	1.5873	0.0453268	AP3M1, SORT1, M6PR	145	32	13528	8.74655	1	0.8627	53.8483
GOTERM_BP_FAT	GO:0006886~intracellular protein transport	9	4.7619	0.0466158	RAMP3, STX6, RANBP17, AP3M1, YWHAB, SORT1, PPP3CA, GGA2, TGFB2	145	374	13528	2.2451	1	0.863058	54.8762
GOTERM_BP_FAT	GO:0000165~MAPKKK cascade	6	3.1746	0.0468508	SPAG9, P2RX7, TNIK, GRB2, EFNA1, ARHGEF6	145	184	13528	3.04228	1	0.857137	55.0612
UP_SEQ_FEATURE	domain:B30.2/SPRY	4	2.1164	0.0471416	TRIM4, BTNL9, ASH2L, SPSB3	189	82	19113	4.93302	1	0.969094	51.3588
INTERPRO	IPR015341:Glycoside hydrolase, family 38, central region	2	1.0582	0.0482687	MAN2A2, MAN2B2	165	5	16659	40.3855	1	0.79039	49.5722
INTERPRO	IPR000602:Glycoside hydrolase, family 38, core	2	1.0582	0.0482687	MAN2A2, MAN2B2	165	5	16659	40.3855	1	0.79039	49.5722
INTERPRO	IPR011682:Glycosyl hydrolases 38, C-terminal	2	1.0582	0.0482687	MAN2A2, MAN2B2	165	5	16659	40.3855	1	0.79039	49.5722
GOTERM_MF_FAT	GO:0030695~GTPase regulator activity	9	4.7619	0.0482799	GIT1, RILP, TBC1D24, RAB11FIP3, TNIK, ARHGEF6, KRIT1, RAPGEF6, ARAP2	130	404	12983	2.22481	1	0.791017	49.1459
GOTERM_MF_FAT	GO:0019789~SUMO ligase activity	2	1.0582	0.0487102	SUMO3, PIAS1	130	5	12983	39.9477	1	0.764998	49.4592
GOTERM_MF_FAT	GO:0035197~siRNA binding	2	1.0582	0.0487102	TARBP2, TLR7	130	5	12983	39.9477	1	0.764998	49.4592
GOTERM_BP_FAT	GO:0010769~regulation of cell morphogenesis involved in differentiation	4	2.1164	0.0488514	LZTS1, EFNA1, RHOA, TGFB2	145	77	13528	4.84657	1	0.861793	56.608
GOTERM_MF_FAT	GO:0016502~nucleotide receptor activity	3	1.5873	0.0495497	P2RX7, ADORA2A, SUCNR1	130	36	12983	8.32244	1	0.743441	50.0653
GOTERM_MF_FAT	GO:0001614~purinergic nucleotide receptor activity	3	1.5873	0.0495497	P2RX7, ADORA2A, SUCNR1	130	36	12983	8.32244	1	0.743441	50.0653

### Sheet: Table_S10-miR_34c_Canon_Enrich
Supplementary Table 10. Biological categories enriched among genes anticorrelated with miR-34c expression and predicted to be a target of the canonical miR-34c seed sequence.
Category	Term	Count	%	PValue	Genes	List Total	Pop Hits	Pop Total	Fold Enrichment	Bonferroni	Benjamini	FDR
GOTERM_MF_FAT	GO:0051020~GTPase binding	13	4.43686	1.35201e-07	FGD2, FMNL2, MAP2K1, DOCK9, DOCK8, ABCA1, CHM, EPOR, ERC1, FGD3, ALS2CL, FGD4, CDC42BPB	205	109	12983	7.55332	6.48946e-05	6.48946e-05	0.000193578
GOTERM_MF_FAT	GO:0031267~small GTPase binding	12	4.09556	5.0904e-07	FGD2, FMNL2, MAP2K1, DOCK9, CHM, EPOR, ABCA1, ERC1, FGD3, ALS2CL, CDC42BPB, FGD4	205	101	12983	7.52456	0.000244309	0.000122162	0.000728828
SP_PIR_KEYWORDS	phosphoprotein	151	51.5358	1.29945e-06	CTTNBP2NL, TGOLN2, SEPT4, RBM15B, PPP2R5D, LUZP1, ACSS2, SIDT2, SHKBP1, AGTR1, KIAA1462, PDE4A, B3GALNT1, STARD8, C15ORF52, SLC4A2, FAM53B, SPRED1, PID1, DBNL, DAB2IP, PTPRM, STK25, C6ORF47, DTX3L, PTPRR, TMSB10, FAM104A, TNS3, PITPNM2, TRIM35, EIF2S2, PGM1, FAM38A, ERC1, CAMTA1, SIPA1, NINJ2, ABCA1, PYDC1, RIMS3, RASAL2, TAL1, TUBB, KIAA1486, GMIP, FCER1G, AXIN2, FCHO2, C11ORF57, FGD3, HIP1, FGD4, CSF1R, ARHGDIB, MAP2K1, KLF13, SLC6A12, DOCK9, TRIO, SKI, OXSR1, PMF1, DOCK8, FURIN, SHANK3, TBC1D25, NMT2, CORO1C, BFAR, ZFHX4, HSPA12B, PLCG1, KCNJ8, DCP1A, NOTCH4, ATF7, BTBD12, CDC42BPB, ACVRL1, ARID4A, HP1BP3, FERMT3, PPARG, SYNJ1, FES, HEY1, HLX, WWC3, ATG2A, ZFPL1, QKI, CABLES1, TMEM104, NOL6, FMNL2, KIAA1949, C1ORF144, CCDC88A, SIGLEC11, DAPK2, PRKD1, STOM, PRKCQ, ZDHHC17, CCND1, DGAT1, CCND3, PSEN1, DOK6, MAPRE2, CYTSA, UBAP2, PTAFR, CLN6, SRGAP2, SNX15, SLC39A10, GPR64, TNFRSF8, COMT, FAM117B, N4BP1, KIAA0406, DHCR7, CHM, SELPLG, TXNIP, DNM3, LRSAM1, LRRC40, RRP15, AXL, AFF3, TNP1, AFF2, GYG1, ITPR3, TRIM21, PPP1R9B, C3ORF58, SP2, ATP6V1E1, TMEM164, GRLF1, DENND4A, EPOR, ALOX5, CRK, DUSP7, RBM17	293	7263	19235	1.36485	0.000413141	0.000413141	0.00175187
GOTERM_MF_FAT	GO:0005083~small GTPase regulator activity	18	6.14334	1.50815e-06	FGD2, ABR, SIPA1, DOCK9, TRIO, TBC1D25, RASAL2, SMAP1, GMIP, GRLF1, CHM, EPOR, ERC1, FGD3, ALS2CL, FGD4, CDC42BPB, ARHGDIB	205	274	12983	4.16048	0.00072365	0.000241275	0.00215931
GOTERM_MF_FAT	GO:0030695~GTPase regulator activity	22	7.50853	1.53556e-06	FGD2, DAB2IP, ABR, SIPA1, DOCK9, TRIO, DOCK8, TBC1D25, RASAL2, SMAP1, GMIP, STARD8, GRLF1, CHM, EPOR, ERC1, FGD3, ALS2CL, ARHGDIB, SRGAP2, CDC42BPB, FGD4	205	404	12983	3.44876	0.000736799	0.000184251	0.00219856
GOTERM_MF_FAT	GO:0060589~nucleoside-triphosphatase regulator activity	22	7.50853	2.18535e-06	FGD2, DAB2IP, ABR, SIPA1, DOCK9, TRIO, DOCK8, TBC1D25, RASAL2, SMAP1, GMIP, STARD8, GRLF1, CHM, EPOR, ERC1, FGD3, ALS2CL, ARHGDIB, SRGAP2, CDC42BPB, FGD4	205	413	12983	3.3736	0.00104842	0.000209772	0.00312889
GOTERM_MF_FAT	GO:0019899~enzyme binding	25	8.53242	2.41087e-06	FGD2, CAV3, ABCA1, TAL1, CHM, AXIN2, FGD3, ALS2CL, FGD4, FMNL2, CCDC88A, ADAM10, MAP2K1, PTPRR, DOCK9, SKI, DOCK8, FURIN, PPP1R9B, CCND1, CCND3, SP2, EPOR, ERC1, CDC42BPB	205	523	12983	3.02733	0.00115655	0.000192851	0.00345177
SP_PIR_KEYWORDS	GTPase activation	13	4.43686	5.85528e-06	DAB2IP, ABR, SIPA1, TBC1D25, RASAL2, SMAP1, GMIP, STARD8, GRLF1, CHM, ALS2CL, SRGAP2, ARHGDIB	293	159	19235	5.36748	0.00186025	0.000930559	0.00789363
INTERPRO	IPR001849:Pleckstrin homology	16	5.46075	2.19401e-05	FGD2, DNM3, DAB2IP, ABR, FERMT3, DOCK9, TRIO, PRKD1, RASAL2, PLCG1, FAM109A, DOK6, RTKN2, FGD3, FGD4, CDC42BPB	253	277	16659	3.80337	0.0113442	0.0113442	0.0317642
SMART	SM00233:PH	16	5.46075	0.000161495	FGD2, DNM3, DAB2IP, ABR, FERMT3, DOCK9, TRIO, PRKD1, RASAL2, PLCG1, FAM109A, DOK6, RTKN2, FGD3, FGD4, CDC42BPB	167	277	9079	3.14023	0.0221994	0.0221994	0.190142
GOTERM_BP_FAT	GO:0051056~regulation of small GTPase mediated signal transduction	14	4.77816	0.000164491	FGD2, DAB2IP, ABR, MAP2K1, SIPA1, TRIO, MFN2, RASAL2, TBC1D25, SMAP1, GMIP, CRK, FGD3, FGD4	212	252	13528	3.54507	0.249411	0.249411	0.277925
GOTERM_MF_FAT	GO:0005096~GTPase activator activity	13	4.43686	0.000187447	DAB2IP, ABR, SIPA1, TBC1D25, RASAL2, SMAP1, GMIP, STARD8, GRLF1, CHM, ALS2CL, SRGAP2, ARHGDIB	205	220	12983	3.74233	0.0860534	0.0127725	0.268047
GOTERM_CC_FAT	GO:0005829~cytosol	38	12.9693	0.000264294	FGD2, PPP6C, SNX15, ABHD5, PPARG, EEA1, COMT, FES, ACSS2, PYDC1, MTHFR, TUBB, PDE4A, RPIA, FGD3, CABLES1, FGD4, DBNL, CCDC88A, ABR, MAP2K1, TRIO, GYG1, PRKD1, MFN2, CCND1, DGAT1, PSME1, PLCG1, ATP6V1E1, HEBP1, PGM1, EIF2S2, GRLF1, ALOX5, ERC1, CRK, DUSP7	198	1330	12782	1.84444	0.0718304	0.0718304	0.349278
GOTERM_MF_FAT	GO:0008047~enzyme activator activity	16	5.46075	0.000265826	DBNL, DAB2IP, ABR, SIPA1, RASAL2, TBC1D25, AGTR1, SMAP1, GMIP, STARD8, GRLF1, CHM, BTBD12, ALS2CL, SRGAP2, ARHGDIB	205	335	12983	3.0248	0.119807	0.0158251	0.37993
GOTERM_BP_FAT	GO:0010594~regulation of endothelial cell migration	5	1.70648	0.000562627	PTPRM, ACVRL1, PDGFB, DLL4, VASH1	212	25	13528	12.7623	0.625251	0.387832	0.947612
GOTERM_MF_FAT	GO:0017016~Ras GTPase binding	8	2.73038	0.000566099	FMNL2, MAP2K1, DOCK9, CHM, EPOR, ERC1, ALS2CL, CDC42BPB	205	91	12983	5.56762	0.237997	0.029749	0.807477
INTERPRO	IPR011993:Pleckstrin homology-type	14	4.77816	0.000740892	FGD2, DNM3, FERMT3, DOCK9, TRIO, PRKD1, TNS3, PLCG1, FAM109A, DOK6, RTKN2, SPRED1, FGD3, FGD4	253	303	16659	3.04238	0.319826	0.175273	1.06746
GOTERM_BP_FAT	GO:0051336~regulation of hydrolase activity	15	5.11945	0.000836689	TBC1D25, FGD2, AGTR1, MOAP1, MYL4, SMAP1, MAP2K1, GMIP, NMUR1, ABHD5, CHM, FURIN, FGD3, HIP1, FGD4	212	337	13528	2.84027	0.767717	0.385286	1.40614
SP_PIR_KEYWORDS	autophosphorylation	6	2.04778	0.000860214	PRKD1, PRKCQ, STK25, AXL, FES, CSF1R	293	49	19235	8.03859	0.239414	0.0871849	1.15351
GOTERM_BP_FAT	GO:0001558~regulation of cell growth	11	3.75427	0.000939507	AGTR1, PPP1R9B, PRKCQ, ADAM10, ACVRL1, FAM107A, SEMA4F, CXCL16, SIPA1, PPARG, ADIPOR2	212	194	13528	3.61817	0.805878	0.336229	1.57764
UP_SEQ_FEATURE	splice variant	141	48.1229	0.00110118	TGOLN2, SEPT4, PPP2R5D, SYT6, LUZP1, SIDT2, SHKBP1, NLRC5, PPP1R1C, SLC25A23, PDE4A, OSCAR, STARD8, C15ORF52, LONRF3, SLC4A2, FAM53B, PID1, DBNL, DAB2IP, MDGA1, DTX3L, PTPRR, CORO6, UBE2J2, PIK3IP1, VASH2, IL11RA, TOX2, VASH1, TNS3, C14ORF109, PITPNM2, TRIM35, ZNF235, ANKRD13B, PGM1, ERC1, FGD2, CAMTA1, ATP5SL, SCN1A, MGAT5B, PPP2R3A, C13ORF1, ARPC5, IFI35, TAL1, SLC48A1, KIAA1486, RTKN2, FBXW2, RAD51L3, FCHO2, C11ORF57, FGD3, FGD4, ABR, C14ORF159, TAF5, GINS3, ZNF621, DOCK9, TRIO, PMF1, DOCK8, MYOZ3, UBP1, SHANK3, TBC1D25, ZFHX4, C1ORF116, PLCG1, NOTCH4, ATF7, BTBD12, MS4A14, ARID4A, HP1BP3, NPNT, FERMT3, PPARG, SYNJ1, ZYG11B, SMAP1, SLC24A4, FAM109A, TPP1, PCBP4, WWC3, ATG2A, QKI, CABLES1, ALS2CL, TMEM104, NOL6, FMNL2, KIAA1949, C1ORF144, CCDC88A, BATF2, CYYR1, SIGLEC11, MFN2, PRKCQ, ZDHHC17, KLHL18, PSEN1, SEMA4F, MAPRE2, PPM1M, TREM1, PPP6C, SNX15, SLC39A13, GPR64, TNFRSF8, COMT, ESYT3, C11ORF17, HIC2, FAM117B, NAGPA, FAM107A, COL6A6, A1CF, WIPF2, DNM3, LRSAM1, GIMAP6, NUB1, AXL, AFF2, GYG1, ANKRD44, SP2, GRLF1, EPOR, CRK, DUSP7, NCLN	293	7458	19113	1.23327	0.635102	0.635102	1.70635
GOTERM_BP_FAT	GO:0010596~negative regulation of endothelial cell migration	4	1.36519	0.00119929	PTPRM, ACVRL1, DLL4, VASH1	212	14	13528	18.2318	0.876661	0.342009	2.00973
PIR_SUPERFAMILY	PIRSF037335:FYVE, RhoGEF and PH domain containing protein(1-4)	3	1.02389	0.00122081	FGD2, FGD3, FGD4	108	4	7396	51.3611	0.15925	0.15925	1.43451
GOTERM_BP_FAT	GO:0030334~regulation of cell migration	10	3.41297	0.00133914	PTPRM, ADAM10, ACVRL1, MAP2K1, PDGFB, CXCL16, DLL4, RRAS, FURIN, VASH1	212	169	13528	3.77582	0.903385	0.322607	2.24159
GOTERM_CC_FAT	GO:0044459~plasma membrane part	52	17.7474	0.00134877	ACVRL1, FERMT3, SYT6, SLC7A6, SHKBP1, AGTR1, SMAP1, NMUR1, PDE4A, STARD8, RRAS, SLC4A2, PTPRM, MDGA1, IL11RA, PRKD1, STOM, PRKCQ, TNS3, THBD, PSEN1, SEMA4F, RAB17, PTAFR, CAV3, SCN1A, GPR64, NINJ2, DAG1, EEA1, ABCA1, COMT, RIMS3, TUBB, FCER1G, FUT1, SELPLG, CSF1R, TRPC3, SLC6A12, AXL, KCTD2, RAB7L1, ITPR3, SHANK3, PPP1R9B, BFAR, KCNJ8, ATP6V1E1, NOTCH4, EPOR, CDC42BPB	198	2203	12782	1.52378	0.316556	0.173293	1.7707
UP_SEQ_FEATURE	domain:C2	7	2.38908	0.00140853	RASAL2, PRKCQ, DAB2IP, ABR, PLCG1, WWC3, RIMS3	293	80	19113	5.70781	0.72465	0.475262	2.17772
SP_PIR_KEYWORDS	alternative splicing	140	47.7816	0.00146337	TGOLN2, SEPT4, PPP2R5D, SYT6, LUZP1, SIDT2, SHKBP1, NLRC5, PPP1R1C, SLC25A23, PDE4A, OSCAR, STARD8, C15ORF52, LONRF3, SLC4A2, FAM53B, PID1, DBNL, DAB2IP, MDGA1, DTX3L, PTPRR, CORO6, UBE2J2, PIK3IP1, VASH2, IL11RA, TOX2, VASH1, TNS3, C14ORF109, PITPNM2, TRIM35, ZNF235, ANKRD13B, PGM1, ERC1, FGD2, CAMTA1, ATP5SL, SCN1A, MGAT5B, PPP2R3A, C13ORF1, ARPC5, IFI35, TAL1, SLC48A1, KIAA1486, RTKN2, FBXW2, RAD51L3, FCHO2, C11ORF57, FGD3, HIP1, FGD4, ABR, MAP2K1, C14ORF159, TAF5, GINS3, ZNF621, DOCK9, TRIO, DOCK8, PMF1, MYOZ3, UBP1, SHANK3, TBC1D25, ZFHX4, C1ORF116, PLCG1, NOTCH4, ATF7, BTBD12, MS4A14, ARID4A, HP1BP3, NPNT, FERMT3, PPARG, SYNJ1, ZYG11B, SMAP1, SLC24A4, FAM109A, TPP1, PCBP4, WWC3, ATG2A, QKI, CABLES1, ALS2CL, TMEM104, NOL6, FMNL2, KIAA1949, C1ORF144, CCDC88A, BATF2, CYYR1, SIGLEC11, MFN2, PRKCQ, ZDHHC17, KLHL18, PSEN1, SEMA4F, MAPRE2, PPM1M, TREM1, PPP6C, SNX15, SLC39A13, GPR64, ESYT3, C11ORF17, HIC2, FAM117B, NAGPA, FAM107A, COL6A6, A1CF, WIPF2, DNM3, LRSAM1, GIMAP6, NUB1, AXL, AFF2, GYG1, ANKRD44, SP2, GRLF1, EPOR, CRK, NCLN	293	7488	19235	1.2274	0.372301	0.109902	1.95496
GOTERM_BP_FAT	GO:0046847~filopodium assembly	4	1.36519	0.00148196	FGD2, DNM3, FGD3, FGD4	212	15	13528	17.0164	0.924714	0.308917	2.47786
GOTERM_BP_FAT	GO:0046578~regulation of Ras protein signal transduction	11	3.75427	0.00170517	MFN2, TBC1D25, FGD2, SMAP1, ABR, MAP2K1, GMIP, TRIO, CRK, FGD3, FGD4	212	210	13528	3.3425	0.949022	0.310677	2.84602
GOTERM_BP_FAT	GO:0030035~microspike assembly	4	1.36519	0.0018031	FGD2, DNM3, FGD3, FGD4	212	16	13528	15.9528	0.957038	0.295112	3.00713
GOTERM_BP_FAT	GO:0030336~negative regulation of cell migration	6	2.04778	0.00190817	PTPRM, ACVRL1, PDGFB, DLL4, RRAS, VASH1	212	57	13528	6.71698	0.964244	0.283304	3.17971
GOTERM_BP_FAT	GO:0007242~intracellular signaling cascade	34	11.6041	0.00199893	SIPA1, ABCA1, AGTR1, GMIP, NMUR1, PCBP4, RRAS, SPRED1, FGD4, ARHGDIB, DBNL, ABR, MAP2K1, ADIPOR2, OXSR1, DAPK2, RAB7L1, SHANK3, PRKD1, PRKCQ, TNS3, CCND1, PLCG1, PSEN1, ARF3, RAB17, NOTCH4, EPOR, TREM1, ARL8B, ERC1, CRK, PTAFR, CDC42BPB	212	1256	13528	1.72738	0.969488	0.271843	3.32855
GOTERM_BP_FAT	GO:0006796~phosphate metabolic process	28	9.55631	0.00248242	PPP6C, ACVRL1, PPP2R3A, SYNJ1, FES, FGD4, CSF1R, DBNL, ADAM10, PTPRM, MAP2K1, STK25, PTPRR, NDUFC2, AXL, TRIO, OXSR1, DAPK2, PRKD1, PPM1F, PRKCQ, CCND1, PSEN1, ATP6V1E1, PPM1M, ERC1, DUSP7, CDC42BPB	212	973	13528	1.8363	0.986895	0.303179	4.11784
GOTERM_BP_FAT	GO:0006793~phosphorus metabolic process	28	9.55631	0.00248242	PPP6C, ACVRL1, PPP2R3A, SYNJ1, FES, FGD4, CSF1R, DBNL, ADAM10, PTPRM, MAP2K1, STK25, PTPRR, NDUFC2, AXL, TRIO, OXSR1, DAPK2, PRKD1, PPM1F, PRKCQ, CCND1, PSEN1, ATP6V1E1, PPM1M, ERC1, DUSP7, CDC42BPB	212	973	13528	1.8363	0.986895	0.303179	4.11784
SP_PIR_KEYWORDS	guanine-nucleotide releasing factor	8	2.73038	0.00250479	FGD2, ABR, DOCK9, TRIO, EPOR, DOCK8, FGD3, FGD4	293	121	19235	4.34039	0.549556	0.147434	3.3246
GOTERM_BP_FAT	GO:0040013~negative regulation of locomotion	6	2.04778	0.00257847	PTPRM, ACVRL1, PDGFB, DLL4, RRAS, VASH1	212	61	13528	6.27652	0.988921	0.292741	4.27392
GOTERM_MF_FAT	GO:0005088~Ras guanyl-nucleotide exchange factor activity	7	2.38908	0.00260222	FGD2, ABR, DOCK9, TRIO, EPOR, FGD3, FGD4	205	88	12983	5.03775	0.713693	0.117564	3.66191
UP_SEQ_FEATURE	domain:PH 1	5	1.70648	0.00261727	FGD2, PLCG1, TRIO, FGD3, FGD4	293	38	19113	8.58317	0.909095	0.550362	4.01107
GOTERM_BP_FAT	GO:0042127~regulation of cell proliferation	24	8.19113	0.00275707	TXNIP, ADAM10, ACVRL1, CCDC88A, PTPRM, PDGFB, PPARG, TNFRSF8, SKI, COMT, VASH2, VASH1, MFN2, AGTR1, PPP1R9B, TNS3, PRKCQ, CCND1, TRIM35, HLX, DHCR7, NOTCH4, RTKN2, AXIN2	212	787	13528	1.94596	0.991893	0.291019	4.56349
GOTERM_BP_FAT	GO:0030036~actin cytoskeleton organization	11	3.75427	0.00291453	FGD2, PPP1R9B, FMNL2, PDGFB, TMSB10, ARPC5, CRK, FGD3, CDC42BPB, ARHGDIB, FGD4	212	226	13528	3.10586	0.993844	0.287772	4.81811
GOTERM_BP_FAT	GO:0051271~negative regulation of cell motion	6	2.04778	0.00297103	PTPRM, ACVRL1, PDGFB, DLL4, RRAS, VASH1	212	63	13528	6.07727	0.994423	0.276984	4.90931
GOTERM_BP_FAT	GO:0043087~regulation of GTPase activity	8	2.73038	0.00313919	TBC1D25, FGD2, SMAP1, MAP2K1, GMIP, CHM, FGD3, FGD4	212	123	13528	4.15033	0.995845	0.275701	5.1803
GOTERM_BP_FAT	GO:0040012~regulation of locomotion	10	3.41297	0.00319292	PTPRM, ADAM10, ACVRL1, MAP2K1, PDGFB, CXCL16, DLL4, RRAS, FURIN, VASH1	212	192	13528	3.32351	0.996217	0.266445	5.26671
GOTERM_BP_FAT	GO:0051270~regulation of cell motion	10	3.41297	0.00331017	PTPRM, ADAM10, ACVRL1, MAP2K1, PDGFB, CXCL16, DLL4, RRAS, FURIN, VASH1	212	193	13528	3.30629	0.996919	0.262392	5.45506
SP_PIR_KEYWORDS	notch signaling pathway	5	1.70648	0.00338704	ADAM10, PSEN1, HEY1, DLL4, NOTCH4	293	41	19235	8.00591	0.660033	0.164577	4.47102
GOTERM_BP_FAT	GO:0007033~vacuole organization	5	1.70648	0.00338724	NAGPA, PSEN1, TPP1, ABCA1, CLN6	212	40	13528	7.97642	0.997308	0.256115	5.57866
GOTERM_CC_FAT	GO:0031226~intrinsic to plasma membrane	32	10.9215	0.00347368	SCN1A, ACVRL1, GPR64, DAG1, NINJ2, ABCA1, SLC7A6, SHKBP1, AGTR1, NMUR1, FCER1G, FUT1, SELPLG, CSF1R, TRPC3, PTPRM, MDGA1, SLC6A12, AXL, KCTD2, ITPR3, IL11RA, PRKD1, STOM, BFAR, THBD, PSEN1, SEMA4F, KCNJ8, NOTCH4, EPOR, PTAFR	198	1215	12782	1.70023	0.62517	0.278984	4.5016
SP_PIR_KEYWORDS	cytoplasm	70	23.8908	0.00350306	SEPT4, GNPDA1, PPP2R5D, PGD, SYNJ1, ACSS2, NLRC5, PPP1R1C, PCBP4, PDE4A, QKI, CABLES1, ALS2CL, PID1, KIAA1949, FMNL2, DBNL, DAB2IP, CCDC88A, STK25, DTX3L, PTPRR, TMSB10, DAPK2, KLHDC3, PRKD1, TRIM35, CCND3, PGM1, MAPRE2, ARL8B, EEFSEC, ERC1, FGD2, PPP6C, CAMTA1, SIPA1, ABHD5, DAG1, TNFRSF8, EEA1, ARPC5, COMT, PYDC1, A1CF, WIPF2, AXIN2, FGD3, HIP1, FGD4, ARHGDIB, TXNIP, DNM3, LRSAM1, GDE1, TRIO, MYOZ3, SHANK3, TRIM21, NMT2, PPP1R9B, C1ORF116, DCP1A, ARF3, HEBP1, GRLF1, ALOX5, CRK, DUSP7, CDC42BPB	293	3332	19235	1.37917	0.672389	0.14736	4.62084
GOTERM_BP_FAT	GO:0032535~regulation of cellular component size	12	4.09556	0.00354861	CAV3, PPP1R9B, ADAM10, ACVRL1, PDGFB, SEMA4F, CXCL16, SIPA1, PPARG, ADIPOR2, TMSB10, ARPC5	212	271	13528	2.82559	0.99797	0.255638	5.83699
UP_SEQ_FEATURE	domain:PH	11	3.75427	0.00360729	PRKD1, RASAL2, DNM3, DAB2IP, ABR, FAM109A, DOK6, FERMT3, DOCK9, RTKN2, CDC42BPB	293	237	19113	3.02765	0.963361	0.562492	5.48868
GOTERM_CC_FAT	GO:0042383~sarcolemma	6	2.04778	0.003684	CAV3, PRKCQ, SCN1A, KCNJ8, DAG1, ALOX5	198	67	12782	5.78109	0.64683	0.229104	4.76805
GOTERM_BP_FAT	GO:0007162~negative regulation of cell adhesion	5	1.70648	0.00441096	ADAM10, ACVRL1, MAP2K1, SIPA1, ARHGDIB	212	43	13528	7.41992	0.999552	0.295624	7.20622
GOTERM_CC_FAT	GO:0030027~lamellipodium	6	2.04778	0.00444904	FGD2, DBNL, PTPRM, CCDC88A, FGD3, FGD4	198	70	12782	5.53333	0.715615	0.222355	5.73147
GOTERM_BP_FAT	GO:0045792~negative regulation of cell size	7	2.38908	0.00451323	CAV3, PPP1R9B, ACVRL1, SEMA4F, SIPA1, PPARG, ADIPOR2	212	99	13528	4.51191	0.999625	0.290358	7.36734
GOTERM_BP_FAT	GO:0030029~actin filament-based process	11	3.75427	0.00461204	FGD2, PPP1R9B, FMNL2, PDGFB, TMSB10, ARPC5, CRK, FGD3, CDC42BPB, ARHGDIB, FGD4	212	241	13528	2.91255	0.999685	0.285317	7.52277
GOTERM_CC_FAT	GO:0005887~integral to plasma membrane	31	10.5802	0.00470027	SCN1A, ACVRL1, GPR64, DAG1, NINJ2, ABCA1, SLC7A6, SHKBP1, AGTR1, NMUR1, FCER1G, FUT1, SELPLG, CSF1R, TRPC3, PTPRM, SLC6A12, AXL, KCTD2, ITPR3, IL11RA, PRKD1, STOM, BFAR, THBD, PSEN1, SEMA4F, KCNJ8, NOTCH4, EPOR, PTAFR	198	1188	12782	1.68453	0.735153	0.198631	6.04588
GOTERM_BP_FAT	GO:0008361~regulation of cell size	10	3.41297	0.0050627	CAV3, PPP1R9B, ADAM10, ACVRL1, PDGFB, SEMA4F, CXCL16, SIPA1, PPARG, ADIPOR2	212	206	13528	3.09764	0.999857	0.298175	8.22858
GOTERM_CC_FAT	GO:0031252~cell leading edge	8	2.73038	0.00551262	FGD2, DBNL, PTPRM, CCDC88A, PDE4A, FGD3, CDC42BPB, FGD4	198	138	12782	3.74235	0.789624	0.199641	7.05588
GOTERM_BP_FAT	GO:0032318~regulation of Ras GTPase activity	7	2.38908	0.00573364	TBC1D25, FGD2, SMAP1, MAP2K1, GMIP, FGD3, FGD4	212	104	13528	4.29499	0.999956	0.320027	9.26997
GOTERM_MF_FAT	GO:0005089~Rho guanyl-nucleotide exchange factor activity	6	2.04778	0.00611201	FGD2, ABR, DOCK9, TRIO, FGD3, FGD4	205	74	12983	5.135	0.94728	0.234728	8.40364
GOTERM_BP_FAT	GO:0007040~lysosome organization	4	1.36519	0.00668016	NAGPA, TPP1, ABCA1, CLN6	212	25	13528	10.2098	0.999992	0.351398	10.7202
GOTERM_BP_FAT	GO:0045596~negative regulation of cell differentiation	10	3.41297	0.00684513	CCND1, PSEN1, SEMA4F, HLX, PPARG, NOTCH4, SKI, ABCA1, AXIN2, C1QC	212	216	13528	2.95423	0.999994	0.348071	10.9708
GOTERM_BP_FAT	GO:0010324~membrane invagination	10	3.41297	0.00768796	CORO1C, DNM3, DBNL, LRSAM1, CXCL16, SYNJ1, FCER1G, EEA1, ABCA1, HIP1	212	220	13528	2.90051	0.999999	0.371315	12.2404
GOTERM_BP_FAT	GO:0006897~endocytosis	10	3.41297	0.00768796	CORO1C, DNM3, DBNL, LRSAM1, CXCL16, SYNJ1, FCER1G, EEA1, ABCA1, HIP1	212	220	13528	2.90051	0.999999	0.371315	12.2404
GOTERM_CC_FAT	GO:0005794~Golgi apparatus	24	8.19113	0.00802883	FGD2, TGOLN2, CAV3, MGAT4A, ADAM10, CCDC88A, MGAT5B, MAP2K1, STK25, PTPRR, ABCA1, FURIN, NMT2, NAGPA, ZDHHC17, PSEN1, B3GALNT1, ARF3, ZFPL1, FUT1, ERC1, FGD3, HIP1, FGD4	198	872	12782	1.77676	0.897025	0.247353	10.121
GOTERM_MF_FAT	GO:0019901~protein kinase binding	8	2.73038	0.00854854	CCND1, ADAM10, CCDC88A, MAP2K1, CCND3, PTPRR, SKI, AXIN2	205	147	12983	3.44662	0.983771	0.290654	11.5667
GOTERM_BP_FAT	GO:0046164~alcohol catabolic process	6	2.04778	0.00865037	GNPDA1, PGM1, PGD, FUT1, RPIA, COMT	212	81	13528	4.72676	1	0.396532	13.6693
GOTERM_BP_FAT	GO:0007219~Notch signaling pathway	5	1.70648	0.00868104	ADAM10, PSEN1, HEY1, DLL4, NOTCH4	212	52	13528	6.1357	1	0.387686	13.7145
GOTERM_BP_FAT	GO:0032319~regulation of Rho GTPase activity	4	1.36519	0.00919492	FGD2, GMIP, FGD3, FGD4	212	28	13528	9.1159	1	0.395553	14.4681
GOTERM_BP_FAT	GO:0030031~cell projection assembly	6	2.04778	0.00956182	FGD2, DNM3, CCDC88A, PDGFB, FGD3, FGD4	212	83	13528	4.61287	1	0.398157	15.0024
GOTERM_MF_FAT	GO:0005085~guanyl-nucleotide exchange factor activity	8	2.73038	0.0101725	FGD2, ABR, DOCK9, TRIO, EPOR, DOCK8, FGD3, FGD4	205	152	12983	3.33325	0.992611	0.314443	13.6182
INTERPRO	IPR000306:Zinc finger, FYVE-type	4	1.36519	0.0102733	FGD2, EEA1, FGD3, FGD4	253	30	16659	8.77945	0.995345	0.833025	13.8883
GOTERM_BP_FAT	GO:0044093~positive regulation of molecular function	18	6.14334	0.0103702	DBNL, MYL4, CCDC88A, MAP2K1, PDGFB, ABHD5, SKI, AGTR1, PRKCQ, CCND1, MOAP1, PSEN1, PSME1, CCND3, NMUR1, ERC1, HIP1, FGD4	212	586	13528	1.96007	1	0.41416	16.1685
GOTERM_BP_FAT	GO:0016311~dephosphorylation	8	2.73038	0.0104965	PPM1F, PPP6C, PTPRM, PPP2R3A, SYNJ1, PTPRR, PPM1M, DUSP7	212	154	13528	3.31487	1	0.408912	16.3493
GOTERM_BP_FAT	GO:0043088~regulation of Cdc42 GTPase activity	3	1.02389	0.0121384	FGD2, FGD3, FGD4	212	11	13528	17.4031	1	0.446578	18.6668
GOTERM_BP_FAT	GO:0032489~regulation of Cdc42 protein signal transduction	3	1.02389	0.0121384	FGD2, FGD3, FGD4	212	11	13528	17.4031	1	0.446578	18.6668
GOTERM_BP_FAT	GO:0001936~regulation of endothelial cell proliferation	4	1.36519	0.0133025	PTPRM, PDGFB, VASH2, VASH1	212	32	13528	7.97642	1	0.468059	20.2732
GOTERM_MF_FAT	GO:0003779~actin binding	12	4.09556	0.0140728	CORO1C, KIAA1949, PPP1R9B, DBNL, FMNL2, MYL4, CCDC88A, WIPF2, TMSB10, ARPC5, FGD4, HIP1	205	326	12983	2.33123	0.998889	0.38487	18.3658
SP_PIR_KEYWORDS	coiled coil	44	15.0171	0.0141595	CTTNBP2NL, SEPT4, CCDC85A, SIPA1, EEA1, LUZP1, ANKRD1, FAM107A, WWC3, C15ORF52, RTKN2, FCHO2, HIP1, NOL6, MGAT4A, DBNL, LRSAM1, DAB2IP, COL4A2, CCDC88A, NUB1, RRP15, DOCK9, CORO6, SKI, PMF1, TRIM62, SHANK3, RGS9BP, TRIM21, CORO1C, MFN2, PPP1R9B, FAM167A, ZFHX4, TRIM35, LRCH2, CYTSA, FAM38A, ERC1, UBAP2, BTBD12, SRGAP2, CDC42BPB	293	2019	19235	1.43067	0.989272	0.432697	17.4906
GOTERM_BP_FAT	GO:0010888~negative regulation of lipid storage	3	1.02389	0.0144177	ABHD5, PPARG, ABCA1	212	12	13528	15.9528	1	0.486504	21.7841
GOTERM_BP_FAT	GO:0030308~negative regulation of cell growth	6	2.04778	0.0144843	PPP1R9B, ACVRL1, SEMA4F, SIPA1, PPARG, ADIPOR2	212	92	13528	4.16161	1	0.479228	21.8734
INTERPRO	IPR017455:Zinc finger, FYVE-related	4	1.36519	0.0144878	FGD2, EEA1, FGD3, FGD4	253	34	16659	7.74657	0.999494	0.85001	19.048
GOTERM_MF_FAT	GO:0005525~GTP binding	13	4.43686	0.0145321	DNM3, SEPT4, GIMAP6, DOCK9, DOCK8, RAB7L1, MFN2, TUBB, ARF3, RAB17, RRAS, ARL8B, EEFSEC	205	372	12983	2.2132	0.999112	0.374021	18.9086
SP_PIR_KEYWORDS	transforming protein	4	1.36519	0.0146407	AXL, RRAS, SKI, FES	293	34	19235	7.72335	0.990815	0.40615	18.032
GOTERM_BP_FAT	GO:0001568~blood vessel development	10	3.41297	0.0147503	RECK, ACVRL1, PSEN1, HEY1, DHCR7, DLL4, NOTCH4, CHM, QKI, UBP1	212	245	13528	2.60454	1	0.476859	22.2294
GOTERM_BP_FAT	GO:0019229~regulation of vasoconstriction	4	1.36519	0.0156889	AGTR1, PRKCQ, MAP2K1, ALOX5	212	34	13528	7.50721	1	0.489641	23.4733
UP_SEQ_FEATURE	nucleotide phosphate-binding region:GTP	11	3.75427	0.0157621	MFN2, DNM3, SEPT4, TUBB, GIMAP6, ARF3, RAB17, RRAS, ARL8B, EEFSEC, RAB7L1	293	295	19113	2.43238	1	0.945384	21.9778
UP_SEQ_FEATURE	domain:MAM	3	1.02389	0.0162355	PTPRM, MDGA1, NPNT	293	13	19113	15.0536	1	0.917605	22.562
GOTERM_BP_FAT	GO:0016044~membrane organization	13	4.43686	0.0165174	MFN2, CAV3, CORO1C, DNM3, DBNL, LRSAM1, CCDC88A, CXCL16, SYNJ1, FCER1G, EEA1, ABCA1, HIP1	212	381	13528	2.17729	1	0.499221	24.5558
GOTERM_BP_FAT	GO:0006928~cell motion	15	5.11945	0.0168606	CCDC88A, PTPRM, ACVRL1, PDGFB, MAP2K1, MDGA1, TNP1, ARPC5, TNS3, TUBB, PSEN1, SEMA4F, CXCL16, SELPLG, ARHGDIB	212	475	13528	2.01509	1	0.498256	25.0001
SMART	SM00064:FYVE	4	1.36519	0.0169723	FGD2, EEA1, FGD3, FGD4	167	30	9079	7.2487	0.907394	0.695687	18.2677
KEGG_PATHWAY	hsa04510:Focal adhesion	9	3.07167	0.0172141	CAV3, CCND1, COL4A2, COL6A6, MAP2K1, CCND3, PDGFB, GRLF1, CRK	85	201	5085	2.67867	0.844007	0.844007	17.7315
GOTERM_BP_FAT	GO:0001944~vasculature development	10	3.41297	0.0173196	RECK, ACVRL1, PSEN1, HEY1, DHCR7, DLL4, NOTCH4, CHM, QKI, UBP1	212	251	13528	2.54228	1	0.499677	25.5902
UP_SEQ_FEATURE	domain:Rho-GAP	5	1.70648	0.0174357	ABR, GMIP, STARD8, GRLF1, SRGAP2	293	65	19113	5.01785	1	0.89966	24.0246
GOTERM_BP_FAT	GO:0043065~positive regulation of apoptosis	14	4.77816	0.0174807	TXNIP, FGD2, ABR, HOXA13, TRIO, TNFRSF8, DAPK2, TUBB, TRIM35, PSEN1, PCBP4, FGD3, FGD4, HIP1	212	430	13528	2.07758	1	0.495135	25.7963
GOTERM_MF_FAT	GO:0032561~guanyl ribonucleotide binding	13	4.43686	0.0176589	DNM3, SEPT4, GIMAP6, DOCK9, DOCK8, RAB7L1, MFN2, TUBB, ARF3, RAB17, RRAS, ARL8B, EEFSEC	205	382	12983	2.15527	0.999807	0.414038	22.5157
GOTERM_MF_FAT	GO:0019001~guanyl nucleotide binding	13	4.43686	0.0176589	DNM3, SEPT4, GIMAP6, DOCK9, DOCK8, RAB7L1, MFN2, TUBB, ARF3, RAB17, RRAS, ARL8B, EEFSEC	205	382	12983	2.15527	0.999807	0.414038	22.5157
SP_PIR_KEYWORDS	magnesium	14	4.77816	0.0178061	ACVRL1, STK25, GDE1, AXL, OXSR1, COMT, PRKD1, PPM1F, PRKCQ, B3GALNT1, PGM1, PPM1M, CDC42BPB, CSF1R	293	442	19235	2.07936	0.996698	0.435229	21.5116
GOTERM_BP_FAT	GO:0006470~protein amino acid dephosphorylation	7	2.38908	0.0179251	PPM1F, PPP6C, PTPRM, PPP2R3A, PTPRR, PPM1M, DUSP7	212	133	13528	3.35849	1	0.496293	26.3622
INTERPRO	IPR000008:C2 calcium-dependent membrane targeting	7	2.38908	0.0179648	RASAL2, DAB2IP, ABR, PLCG1, SYT6, ESYT3, RIMS3	253	137	16659	3.36439	0.999919	0.84822	23.0867
GOTERM_BP_FAT	GO:0040008~regulation of growth	12	4.09556	0.0181726	AGTR1, PPP1R9B, PRKCQ, ADAM10, ACVRL1, FAM107A, SEMA4F, CXCL16, HLX, SIPA1, PPARG, ADIPOR2	212	341	13528	2.24556	1	0.493648	26.6755
GOTERM_BP_FAT	GO:0043068~positive regulation of programmed cell death	14	4.77816	0.0183866	TXNIP, FGD2, ABR, HOXA13, TRIO, TNFRSF8, DAPK2, TUBB, TRIM35, PSEN1, PCBP4, FGD3, FGD4, HIP1	212	433	13528	2.06318	1	0.490468	26.9454
GOTERM_MF_FAT	GO:0003924~GTPase activity	9	3.07167	0.0183967	MFN2, DNM3, SEPT4, TUBB, ARF3, RRAS, ARL8B, EEFSEC, RAB7L1	205	211	12983	2.70135	0.999865	0.408015	23.3448
INTERPRO	IPR000198:RhoGAP	5	1.70648	0.0186345	ABR, GMIP, STARD8, GRLF1, SRGAP2	253	67	16659	4.91387	0.999944	0.804115	23.8428
INTERPRO	IPR002219:Protein kinase C-like, phorbol ester/diacylglycerol binding	5	1.70648	0.0186345	PRKD1, TNS3, PRKCQ, GMIP, CDC42BPB	253	67	16659	4.91387	0.999944	0.804115	23.8428
UP_SEQ_FEATURE	domain:PH 2	4	1.36519	0.0186992	FGD2, TRIO, FGD3, FGD4	293	37	19113	7.05212	1	0.884556	25.5366
GOTERM_BP_FAT	GO:0001932~regulation of protein amino acid phosphorylation	8	2.73038	0.018916	PPP1R9B, DBNL, CCND1, CCDC88A, PSEN1, CCND3, PDGFB, FGD4	212	173	13528	2.95081	1	0.493233	27.6091
GOTERM_BP_FAT	GO:0010942~positive regulation of cell death	14	4.77816	0.0190263	TXNIP, FGD2, ABR, HOXA13, TRIO, TNFRSF8, DAPK2, TUBB, TRIM35, PSEN1, PCBP4, FGD3, FGD4, HIP1	212	435	13528	2.0537	1	0.488308	27.7467
GOTERM_CC_FAT	GO:0005640~nuclear outer membrane	3	1.02389	0.0190406	PSEN1, DHCR7, ITPR3	198	14	12782	13.8333	0.995578	0.452481	22.4671
GOTERM_BP_FAT	GO:0035023~regulation of Rho protein signal transduction	6	2.04778	0.0193191	FGD2, ABR, GMIP, TRIO, FGD3, FGD4	212	99	13528	3.86735	1	0.486807	28.1107
GOTERM_CC_FAT	GO:0001726~ruffle	5	1.70648	0.0197326	FGD2, DBNL, PDE4A, FGD3, FGD4	198	67	12782	4.81758	0.996376	0.429946	23.188
INTERPRO	IPR000219:Dbl homology (DH) domain	5	1.70648	0.0205355	FGD2, ABR, TRIO, FGD3, FGD4	253	69	16659	4.77144	0.999979	0.785913	25.9512
GOTERM_BP_FAT	GO:0007264~small GTPase mediated signal transduction	11	3.75427	0.0215086	DBNL, ABR, MAP2K1, ARF3, RAB17, RRAS, EPOR, ABCA1, ARL8B, RAB7L1, ARHGDIB	212	305	13528	2.30139	1	0.517723	30.7784
UP_SEQ_FEATURE	zinc finger region:FYVE-type	4	1.36519	0.0215107	FGD2, EEA1, FGD3, FGD4	293	39	19113	6.69047	1	0.890385	28.8002
GOTERM_MF_FAT	GO:0019992~diacylglycerol binding	5	1.70648	0.0220685	PRKD1, PRKCQ, DGAT1, GMIP, CDC42BPB	205	68	12983	4.65674	0.999978	0.448484	27.3495
GOTERM_BP_FAT	GO:0006509~membrane protein ectodomain proteolysis	3	1.02389	0.0222453	PRKCQ, ADAM10, PSEN1	212	15	13528	12.7623	1	0.523011	31.6548
GOTERM_BP_FAT	GO:0034637~cellular carbohydrate biosynthetic process	5	1.70648	0.0226153	GLT25D1, PGM1, PGD, GYG1, PTAFR	212	69	13528	4.62401	1	0.522302	32.091
GOTERM_BP_FAT	GO:0031099~regeneration	5	1.70648	0.0226153	PRKCQ, CCND1, PPARG, AXL, NINJ2	212	69	13528	4.62401	1	0.522302	32.091
SP_PIR_KEYWORDS	hydroxylation	5	1.70648	0.0228493	COL4A2, THBD, COL6A6, CRTAP, C1QC	293	71	19235	4.62313	0.999358	0.487377	26.7741
GOTERM_MF_FAT	GO:0019900~kinase binding	8	2.73038	0.0230059	CCND1, ADAM10, CCDC88A, MAP2K1, CCND3, PTPRR, SKI, AXIN2	205	179	12983	2.83047	0.999986	0.444559	28.3403
GOTERM_BP_FAT	GO:0043405~regulation of MAP kinase activity	7	2.38908	0.0231556	CAV3, DBNL, PSEN1, MAP2K1, PDGFB, SPRED1, FGD4	212	141	13528	3.16794	1	0.524257	32.7234
GOTERM_CC_FAT	GO:0045121~membrane raft	7	2.38908	0.0233363	CAV3, STOM, TUBB, PSEN1, DAG1, ABCA1, FURIN	198	143	12782	3.16006	0.998717	0.454116	26.8429
GOTERM_CC_FAT	GO:0008287~protein serine/threonine phosphatase complex	4	1.36519	0.0234556	PPM1F, PPP1R9B, PPP2R3A, PPP2R5D	198	40	12782	6.45556	0.998761	0.427518	26.9611
SP_PIR_KEYWORDS	Proto-oncogene	9	3.07167	0.0246687	C11ORF17, TAL1, CCND1, PDGFB, AXL, SKI, FES, CRK, CSF1R	293	230	19235	2.56885	0.999645	0.484139	28.5911
GOTERM_BP_FAT	GO:0046365~monosaccharide catabolic process	5	1.70648	0.0248196	GNPDA1, PGM1, PGD, FUT1, RPIA	212	71	13528	4.49375	1	0.542834	34.6362
GOTERM_BP_FAT	GO:0043535~regulation of blood vessel endothelial cell migration	3	1.02389	0.0251657	PDGFB, DLL4, VASH1	212	16	13528	11.9646	1	0.541518	35.0275
GOTERM_MF_FAT	GO:0008289~lipid binding	14	4.77816	0.0255307	PRKD1, PRKCQ, PITPNM2, CCDC88A, DGAT1, SNX15, GMIP, PPARG, EEA1, ABCA1, ITPR3, PTAFR, HIP1, CDC42BPB	205	450	12983	1.97032	0.999996	0.462428	30.9465
GOTERM_BP_FAT	GO:0016051~carbohydrate biosynthetic process	6	2.04778	0.0260187	GLT25D1, B3GALNT1, PGM1, PGD, GYG1, PTAFR	212	107	13528	3.5782	1	0.547385	35.9827
GOTERM_CC_FAT	GO:0005886~plasma membrane	72	24.5734	0.0281426	TGOLN2, ACVRL1, FERMT3, SYT6, SLC7A6, SHKBP1, AGTR1, SMAP1, NMUR1, PDE4A, STARD8, OSCAR, QKI, RRAS, SLC4A2, SPRED1, RECK, PTPRM, ADAM10, CCDC88A, MDGA1, PTPRR, IL11RA, PRKD1, STOM, TNS3, PRKCQ, THBD, PSEN1, SEMA4F, RAB17, TREM1, PCYOX1, PTAFR, CAV3, SCN1A, GPR64, DAG1, NINJ2, TNFRSF8, EEA1, ABCA1, COMT, ESYT3, RIMS3, TUBB, RTKN2, FCER1G, FUT1, SELPLG, CSF1R, TRPC3, MAP2K1, SLC6A12, AXL, KCTD2, ITPR3, RAB7L1, FURIN, SHANK3, PPP1R9B, BFAR, PLCG1, KCNJ8, ATP6V1E1, CXCL16, P2RY14, NOTCH4, EPOR, ALOX5, CRK, CDC42BPB	198	3777	12782	1.23061	0.999681	0.461643	31.4675
GOTERM_BP_FAT	GO:0006917~induction of apoptosis	11	3.75427	0.0285479	FGD2, TRIM35, TUBB, ABR, PSEN1, PCBP4, TRIO, DAPK2, FGD3, FGD4, HIP1	212	320	13528	2.19351	1	0.575199	38.7377
GOTERM_BP_FAT	GO:0045926~negative regulation of growth	6	2.04778	0.0288701	PPP1R9B, ACVRL1, SEMA4F, SIPA1, PPARG, ADIPOR2	212	110	13528	3.48062	1	0.57323	39.0806
GOTERM_BP_FAT	GO:0012502~induction of programmed cell death	11	3.75427	0.0291561	FGD2, TRIM35, TUBB, ABR, PSEN1, PCBP4, TRIO, DAPK2, FGD3, FGD4, HIP1	212	321	13528	2.18668	1	0.570859	39.3834
SP_PIR_KEYWORDS	gtp-binding	11	3.75427	0.029317	MFN2, DNM3, SEPT4, TUBB, GIMAP6, ARF3, RAB17, RRAS, ARL8B, EEFSEC, RAB7L1	293	329	19235	2.19493	0.999922	0.517059	33.0452
INTERPRO	IPR000998:MAM	3	1.02389	0.0297348	PTPRM, MDGA1, NPNT	253	18	16659	10.9743	1	0.859434	35.4084
GOTERM_BP_FAT	GO:0008624~induction of apoptosis by extracellular signals	6	2.04778	0.0308768	FGD2, ABR, PSEN1, TRIO, FGD3, FGD4	212	112	13528	3.41846	1	0.586139	41.1756
GOTERM_BP_FAT	GO:0051338~regulation of transferase activity	12	4.09556	0.0319478	CAV3, DBNL, CCND1, CCDC88A, PSEN1, MAP2K1, CCND3, PDGFB, PPARG, SPRED1, PYDC1, FGD4	212	372	13528	2.05843	1	0.592955	42.2658
GOTERM_BP_FAT	GO:0006468~protein amino acid phosphorylation	18	6.14334	0.0319978	DBNL, ADAM10, ACVRL1, STK25, MAP2K1, AXL, TRIO, OXSR1, FES, DAPK2, PRKD1, PRKCQ, CCND1, PSEN1, ERC1, CSF1R, FGD4, CDC42BPB	212	667	13528	1.72204	1	0.587779	42.3163
GOTERM_BP_FAT	GO:0043085~positive regulation of catalytic activity	15	5.11945	0.0334223	DBNL, MYL4, CCDC88A, PDGFB, MAP2K1, ABHD5, AGTR1, CCND1, MOAP1, PSEN1, CCND3, PSME1, NMUR1, FGD4, HIP1	212	520	13528	1.84071	1	0.59831	43.7357
GOTERM_MF_FAT	GO:0004722~protein serine/threonine phosphatase activity	4	1.36519	0.0334701	PPM1F, PPP6C, PPM1M, DUSP7	205	45	12983	5.62949	1	0.540734	38.579
SMART	SM00324:RhoGAP	5	1.70648	0.0339274	ABR, GMIP, STARD8, GRLF1, SRGAP2	167	67	9079	4.05711	0.991752	0.797953	33.4186
SMART	SM00109:C1	5	1.70648	0.0339274	PRKD1, TNS3, PRKCQ, GMIP, CDC42BPB	167	67	9079	4.05711	0.991752	0.797953	33.4186
GOTERM_BP_FAT	GO:0048660~regulation of smooth muscle cell proliferation	4	1.36519	0.0347613	MFN2, PDGFB, NOTCH4, COMT	212	46	13528	5.54881	1	0.607369	45.0399
GOTERM_BP_FAT	GO:0032268~regulation of cellular protein metabolic process	14	4.77816	0.0354161	DBNL, CCDC88A, PDGFB, FURIN, AGTR1, PPP1R9B, CCND1, PSME1, CCND3, PSEN1, QKI, EEFSEC, FGD4, CLN6	212	474	13528	1.88472	1	0.608824	45.6673
SP_PIR_KEYWORDS	actin-binding	9	3.07167	0.0355155	CORO1C, KIAA1949, PPP1R9B, DBNL, WIPF2, TMSB10, ARPC5, FGD4, HIP1	293	247	19235	2.39205	0.99999	0.560177	38.5852
GOTERM_BP_FAT	GO:0016192~vesicle-mediated transport	16	5.46075	0.0363021	DNM3, DBNL, LRSAM1, SYNJ1, EEA1, SYT6, ABCA1, RIMS3, CORO1C, PSEN1, ARF3, CXCL16, ZFPL1, FCER1G, ERC1, HIP1	212	576	13528	1.77254	1	0.612625	46.5055
UP_SEQ_FEATURE	domain:FCH	3	1.02389	0.0368774	FES, FCHO2, SRGAP2	293	20	19113	9.78481	1	0.967873	44.3976
SMART	SM00325:RhoGEF	5	1.70648	0.0372208	FGD2, ABR, TRIO, FGD3, FGD4	167	69	9079	3.93951	0.994869	0.732359	36.0448
GOTERM_BP_FAT	GO:0033619~membrane protein proteolysis	3	1.02389	0.0382603	PRKCQ, ADAM10, PSEN1	212	20	13528	9.5717	1	0.626944	48.315
SMART	SM00239:C2	7	2.38908	0.0395591	RASAL2, DAB2IP, ABR, PLCG1, SYT6, ESYT3, RIMS3	167	137	9079	2.77779	0.996341	0.674401	37.8515
INTERPRO	IPR001060:Fps/Fes/Fer/CIP4 homology	3	1.02389	0.0396249	FES, FCHO2, SRGAP2	253	21	16659	9.40655	1	0.90329	44.3138
BIOCARTA	h_epoPathway:EPO Signaling Pathway	3	1.02389	0.0403293	PLCG1, MAP2K1, EPOR	27	18	1437	8.87037	0.978255	0.978255	36.2789
GOTERM_BP_FAT	GO:0007010~cytoskeleton organization	13	4.43686	0.0408563	FGD2, FMNL2, PDGFB, SIPA1, TMSB10, ARPC5, PPP1R9B, TUBB, CRK, FGD3, CDC42BPB, FGD4, ARHGDIB	212	436	13528	1.90263	1	0.646292	50.6253
UP_SEQ_FEATURE	topological domain:Lumenal	13	4.43686	0.0408937	MGAT4A, MGAT5B, GDE1, UBE2J2, BFAR, NAGPA, ZDHHC17, TMED5, PSEN1, B3GALNT1, ZFPL1, FUT1, NCLN	293	444	19113	1.90995	1	0.96898	47.9112
GOTERM_BP_FAT	GO:0010883~regulation of lipid storage	3	1.02389	0.041862	ABHD5, PPARG, ABCA1	212	21	13528	9.1159	1	0.650208	51.4939
KEGG_PATHWAY	hsa04330:Notch signaling pathway	4	1.36519	0.041888	PSEN1, DLL4, DTX3L, NOTCH4	85	47	5085	5.09136	0.989731	0.898662	38.183
SMART	SM00137:MAM	3	1.02389	0.0419737	PTPRM, MDGA1, NPNT	167	18	9079	9.06088	0.997421	0.62968	39.6679
GOTERM_BP_FAT	GO:0044275~cellular carbohydrate catabolic process	5	1.70648	0.0438128	GNPDA1, PGM1, PGD, FUT1, RPIA	212	85	13528	3.75361	1	0.662164	53.1379
GOTERM_CC_FAT	GO:0005624~membrane fraction	20	6.82594	0.0439032	RECK, CAV3, SCN1A, DAG1, EEA1, ABCA1, COMT, ITPR3, BFAR, PRKCQ, DGAT1, PSEN1, SEMA4F, KCNJ8, NMUR1, PDE4A, SLC4A2, FUT1, SELPLG, HIP1	198	809	12782	1.59593	0.999997	0.59519	44.8043
GOTERM_BP_FAT	GO:0045859~regulation of protein kinase activity	11	3.75427	0.0442933	CAV3, DBNL, CCND1, CCDC88A, PSEN1, MAP2K1, CCND3, PDGFB, SPRED1, PYDC1, FGD4	212	345	13528	2.03456	1	0.661197	53.5347
GOTERM_BP_FAT	GO:0016310~phosphorylation	20	6.82594	0.0445363	DBNL, ADAM10, ACVRL1, MAP2K1, STK25, AXL, NDUFC2, TRIO, OXSR1, FES, DAPK2, PRKD1, PRKCQ, CCND1, PSEN1, ATP6V1E1, ERC1, CSF1R, FGD4, CDC42BPB	212	800	13528	1.59528	1	0.65826	53.7342
GOTERM_CC_FAT	GO:0031594~neuromuscular junction	3	1.02389	0.0446086	CAV3, PRKCQ, PSEN1	198	22	12782	8.80303	0.999997	0.575958	45.3409
INTERPRO	IPR015451:Cyclin D	2	0.682594	0.0447005	CCND1, CCND3	253	3	16659	43.8972	1	0.907262	48.4268
GOTERM_CC_FAT	GO:0000267~cell fraction	25	8.53242	0.0448972	CAV3, SCN1A, DAG1, EEA1, ABCA1, COMT, TPP1, NMUR1, PDE4A, FUT1, SLC4A2, SELPLG, HIP1, RECK, MAP2K1, GYG1, ITPR3, BFAR, PRKCQ, PITPNM2, DGAT1, PSEN1, SEMA4F, KCNJ8, ALOX5	198	1083	12782	1.4902	0.999998	0.554976	45.559
GOTERM_MF_FAT	GO:0004721~phosphoprotein phosphatase activity	7	2.38908	0.0459905	PPM1F, PPP6C, PTPRM, MAP2K1, PTPRR, PPM1M, DUSP7	205	165	12983	2.6868	1	0.642005	49.0386
GOTERM_MF_FAT	GO:0046983~protein dimerization activity	15	5.11945	0.0469286	CCDC88A, BATF2, ADAM10, PDGFB, TAF5, PPARG, ADIPOR2, EEA1, AGTR1, MOAP1, PLOD1, ATF7, NOTCH4, CLN6, CSF1R	205	542	12983	1.75272	1	0.633261	49.7515
SP_PIR_KEYWORDS	protein phosphatase	6	2.04778	0.0483337	PPM1F, PPP6C, PTPRM, PTPRR, PPM1M, DUSP7	293	130	19235	3.02993	1	0.650155	48.7213
GOTERM_CC_FAT	GO:0045202~synapse	11	3.75427	0.0484468	CAV3, DNM3, PPP1R9B, PRKCQ, ADAM10, PSEN1, SEMA4F, SYT6, ERC1, SHANK3, RIMS3	198	355	12782	2.00031	0.999999	0.561224	48.1771
GOTERM_BP_FAT	GO:0016525~negative regulation of angiogenesis	3	1.02389	0.0494256	COL4A2, PTPRM, VASH1	212	23	13528	8.32322	1	0.692317	57.5805
GOTERM_BP_FAT	GO:0006497~protein amino acid lipidation	4	1.36519	0.0496032	NMT2, ZDHHC17, CHM, ABCA1	212	53	13528	4.81595	1	0.688844	57.7144

### Sheet: Table_S11-qRT-PCR_Sample_Demo
Supplementary Table 11. Demographics of samples used in the qRT-PCR validation.
Covariates	Control (n=10)	ILD (n=10)
Smoking Status	1 current,	0 current,
	5 former,	8 former,
	4 never	2 never
Age	56.1 (15.2)	63.1 (4.4)
Pack Years	29.4 (20.9)	26.9 (26.0)
Gender	5 males,	7 males,
	5 females	3 females
FEV1/FVC	0.78 (0.08)	0.8 (0.08)
Percent Emphysema	0.23 (0.21)	2.06 (2.64)
